# CT4CMS: Preoperative Computed Tomography-Based Consensus Molecular Subtyping Prediction in Colorectal Cancer Using Interpretable Deep Learning

**DOI:** 10.64898/2026.03.08.26347898

**Authors:** Xianrui Zhang, Xiuping Nie, Tan Wu, Du Cai, Hua Xue, Lin Qi, Yijuan Wang, Yi Cao, Lingli He, Yinghan Zhang, Yuanyao Cheng, Haotian Wang, Xiaoyu Wang, Enyu Li, Yue Dong, Feng Gao, Xin Wang

## Abstract

Consensus molecular subtyping (CMS) defines the transcriptomic taxonomy of colorectal cancer (CRC) and guides precision therapy. Although current approaches can predict CMS from histopathology, they rely on surgical specimens, limiting their preoperative applicability. In this study, we developed a deep learning model to infer CMS directly from preoperative computed tomography (CT) scans, enabling noninvasive molecular stratification of CRC. A multi-institutional cohort of 2,444 CRC patients was collected from the Sixth Affiliated Hospital of Sun Yat-sen University and Liaoning Cancer Hospital, comprising a discovery cohort (*n* = 416), an internal validation cohort (*n* = 1,671), and an external validation cohort (*n* = 357). To achieve robust feature extraction, a self-supervised 3D representation learning network was first pretrained on large-scale public CT datasets to capture generalizable imaging features. These representations were subsequently integrated into a multi-instance learning (MIL) classifier for CMS prediction, with attention mechanisms to enhance interpretability. Model performance was evaluated by cross-validation on the discovery cohort and verified on the two validation cohorts. CT4CMS demonstrated strong performance in predicting CMS subtypes directly from CT scans, achieving a cross-validation AUC of 0.867. In both validation cohorts, patients predicted as CMS4 exhibited significantly poorer disease-free survival yet derived substantial benefit from adjuvant chemotherapy, consistent with transcriptome-defined subtyping trends observed in the discovery cohort. Interpretability analysis revealed distinct subtype-specific radiomic features, suggesting that CT-derived imaging features capture underlying molecular characteristics and enable CMS classification. Overall, this study establishes a noninvasive and interpretable deep learning framework for CMS prediction in CRC, paving the way for imaging-based molecular stratification and personalized therapeutic decision-making.

## Supplementary tables for "CT4CMS: Preoperative Computed Tomography-Based Consensus Molecular Subtyping Prediction in Colorectal Cancer Using Interpretable Deep Learning"

### Sheet: Table S1
Table S1. Clinical characteristics of CRC patients.
Characteristic	Discovery cohort	Internal validation cohort	External validation cohort
	SYSU-CRC (n = 416)	SYSU-SAH (n = 1671)	Liaoning (n = 183)
Age
Median (IQR)	57 (48-67)	61 (51-68)	63 (56-68)
Sex
Female	176 (42.3%)	998 (59.7%)	129 (36.1%)
Male	240 (57.7%)	673 (40.3%)	228 (63.9%)
Grade
G1	75 (18.0%)	269 (16.1%)	18 (5.0%)
G2	163 (39.2%)	1015 (60.7%)	268 (75.1%)
G3	15 (3.6%)	65 (3.9%)	65 (18.2%)
G4	6 (1.4%)	11 (0.7%)	0 (0.0%)
N/A	157 (37.7%)	311 (18.6%)	6 (1.7%)
TNM stage
I	76 (18.2%)	104 (6.2%)	13 (3.6%)
II	122 (29.3%)	1166 (69.8%)	151 (42.3%)
III	129 (31.1%)	253 (15.1%)	173 (48.5%)
IV	89 (21.4%)	148 (8.9%)	20 (5.6%)
T stage
T1	19 (4.5%)	34 (2.0%)	4 (1.1%)
T2	68 (16.3%)	88 (5.3%)	20 (5.6%)
T3	280 (67.4%)	1376 (82.3%)	230 (64.4%)
T4	49 (11.8%)	172 (10.3%)	103 (28.9%)
N/A	0 (0.0%)	1 (0.1%)	0 (0.0%)
N stage
N0	216 (51.9%)	1300 (77.8%)	191 (53.5%)
N1	131 (31.5%)	247 (14.8%)	107 (30.0%)
N2	69 (16.6%)	120 (7.2%)	59 (16.5%)
N/A	0 (0.0%)	4 (0.2%)	0 (0.0%)
M stage
M0	327 (78.7%)	1523 (91.1%)	337 (94.4%)
M1	68 (16.3%)	127 (7.6%)	20 (5.6%)
N/A	21 (5.0%)	21 (1.3%)	0 (0.0%)
MMR status
MSI	37 (8.9%)	169 (10.1%)	56(15.7%)
MSS	359 (86.3%)	1277 (76.4%)	245 (68.6%)
N/A	20 (4.8%)	225 (13.5%)	56 (15.7%)
Adjuvant chemotherapy
No	226 (54.3%)	835 (50.0%)	144 (40.3%)
Yes	159 (38.2%)	669 (40.0%)	213 (59.7%)
N/A	31 (7.5%)	167 (10.0%)	0 (0.0%)
Disease free
0	250 (60.1%)	1264 (75.6%)	316 (88.5%)
1	166 (39.9%)	407 (24.4%)	41 (11.5%)
DFS, month
Median (IQR)	64 (19–77)	46 (30–74)	55 (38-61)

### Sheet: Table S2
Table S2. Performance comparison between different self-supervised learning models by cross-validation.
Methods	Accuracy	Precision	Recall	AUC	P value
Radiomics	0.31	0.3	0.31	0.586	1.59 × 10⁻47
SwinUnetr	0.43	0.42	0.43	0.736	7.42 × 10⁻14
MaskedIM	0.63	0.64	0.61	0.807	8.73 × 10⁻5
CT4CMS	0.69	0.69	0.68	0.867	Reference

### Sheet: Table S3
Table S3. Summary of predicted results for the SYSU-CRC cohort.
Patient_id	Age	Sex	Grade	T stage	N stage	M stage	TNM stage	MMR status	Adjuvant chemotherapy	Disease Free	Disease Free Survival (Months)	CMS (True label)	CMS (Pred label)	CMS1 predicted probability	CMS2 predicted probability	CMS3 predicted probability	CMS4 predicted probability
0001	75	Female	G2	3	0	0	II	MSI	0	0	84.07	CMS1	CMS1	0.999656	0.000235833	7.63477e-06	0.000101062
0002	74	Female	G2	3	1	0	III	MSS	0	0	84.39	CMS2	CMS2	1.53683e-07	0.999954	4.53802e-05	5.16361e-07
0003	58	Female	G3	3	2	0	III	MSS	0	0	83.11	CMS1	CMS1	0.999902	2.79822e-05	2.9602e-06	6.71656e-05
0004	38	Male	G2	4	2	1	IV	MSS	1	1	15.75	CMS2	CMS2	0.000234847	0.998937	0.000269077	0.0005596
0005	48	Female	G2	3	0	0	II	MSI	0	0	80.19	CMS1	CMS1	0.997869	0.00173637	0.000275784	0.000118566
0006	73	Male	G2	4	1	0	III	MSI	1	1	6.87	CMS1	CMS1	0.999761	9.76034e-06	0.000191665	3.77297e-05
0007	53	Female	G2	3	1	0	III	MSS	1	0	78.71	CMS3	CMS3	5.16617e-06	3.06254e-05	0.998713	0.0012513
0008	30	Male	G1	3	2	1	IV	MSS	0	1	13.48	CMS4	CMS4	2.99262e-07	5.46143e-07	0.00116422	0.998835
0009	56	Female	G1	3	0	0	II	MSS	0	0	79.89	CMS2	CMS2	7.16767e-07	0.999972	1.54469e-05	1.21255e-05
0010	62	Male	G2	3	1	0	III	MSS	1	1	9.73	CMS1	CMS1	0.997792	3.21095e-06	8.90307e-06	0.00219593
0011	31	Male		2	1	0	III	MSI	1	0	79.63	CMS4	CMS4	1.59371e-05	0.00037393	0.000404723	0.999205
0012	60	Female	G1	3	1	0	III	MSS	1	0	78.94	CMS4	CMS4	9.16954e-06	0.000267371	5.27795e-07	0.999723
0013	53	Male		3	1	0	III	MSS	1	0	73.15	CMS2	CMS2	0.000743335	0.998641	0.000264019	0.000351867
0014	60	Female		3	0	0	II	MSS	0	0	79.17	CMS1	CMS1	0.999385	0.000537812	7.45258e-05	2.32008e-06
0015	63	Female	G1	2	0	0	I	MSS	0	1	24.49	CMS2	CMS2	0.000212706	0.999705	1.36628e-06	8.05905e-05
0016	60	Male	G2	3	2	0	III		1	1	10.68	CMS3	CMS3	3.98663e-08	0.00110814	0.998539	0.000352438
0017	48	Female	G2	3	1	1	IV	MSS	0	0	78.41	CMS2	CMS2	7.08641e-06	0.999989	3.11729e-06	4.14148e-07
0018	44	Male	G1	2	0	0	I	MSS	1	0	81.67	CMS2	CMS2	0.000165967	0.997847	0.00179542	0.000192018
0019	58	Male	G1	2	0	0	I	MSS	0	0	78.18	CMS3	CMS3	6.70682e-05	2.09266e-05	0.999694	0.000218571
0020	53	Female	G1	3	1	0	III	MSS	1	0	44.22	CMS2	CMS2	9.74979e-06	0.999827	5.05906e-05	0.000112647
0021	72	Male	G2	2	0	0	I	MSS	0	1	6.87	CMS3	CMS3	2.90295e-07	1.7567e-05	0.999981	6.20146e-07
0022	58	Female	G1	1	0	0	I	MSS	0	0	78.05	CMS1	CMS1	0.999718	8.45129e-05	9.94552e-05	9.74888e-05
0023	67	Female	G2	3	1	1	IV	MSS		1	1.74	CMS2	CMS2	0.000151305	0.999831	1.72749e-05	8.3674e-07
0024	51	Male	G1	3	1	1	IV	MSS		1	3.42	CMS4	CMS4	2.66123e-05	1.52805e-06	1.91699e-07	0.999972
0025	51	Female		3	0	0	II	MSS	1	1	21.67	CMS3	CMS3	0.000199101	0.000762506	0.999036	2.49739e-06
0026	85	Male		3	1	0	III	MSS	1	1	3.98	CMS2	CMS2	2.97066e-05	0.998942	0.00102524	3.56818e-06
0027	48	Male		3	0	0	II	MSS	1	0	89.23	CMS4	CMS4	3.42857e-06	8.54588e-06	4.37118e-05	0.999944
0028	87	Female		3	0	0	II	MSS	0	0	85.25	CMS2	CMS2	2.11358e-05	0.99992	6.52927e-06	5.18833e-05
0029	51	Male		3	2	0	III	MSS	0	1	13.74	CMS2	CMS2	7.67255e-07	0.999447	8.76872e-05	0.000464793
0030	55	Female		3	0	0	II	MSI	0	0	81.57	CMS2	CMS2	0.000312492	0.999679	6.89733e-06	1.39026e-06
0031	37	Male		3	1	0	III	MSS	0	1	15.75	CMS3	CMS3	6.95705e-08	0.000842213	0.998629	0.000529092
0032	29	Male	G4	3	2	0	III	MSS	1	0	77.06	CMS4	CMS4	0.00080523	4.03811e-06	0.00023105	0.99896
0033	63	Female	G2	3	1	0	III	MSS		1	3.78	CMS4	CMS4	4.46814e-05	5.92805e-05	0.000429213	0.999467
0034	52	Male	G2	3	1	0	III	MSS	1	0	76.67	CMS1	CMS1	0.999928	6.0163e-05	1.86402e-06	1.00751e-05
0035	57	Male	G2	3	0	0	II	MSS		1	4.14	CMS2	CMS2	7.54878e-07	0.999996	2.04473e-06	1.1621e-06
0036	47	Male	G2	3	0	0	II	MSS	1	0	78.44	CMS3	CMS3	8.49219e-07	1.57312e-05	0.99998	3.07488e-06
0037	69	Male	G2	3	1	0	III	MSS	0	1	71.54	CMS4	CMS4	0.000122033	2.20732e-05	8.89487e-05	0.999767
0038	68	Male	G2	4	0	0	II	MSS	1	0	78.77	CMS4	CMS4	1.41229e-05	1.15955e-05	7.66892e-07	0.999974
0039	46	Male	G1	3	0	0	II	MSI	1	0	75.22	CMS3	CMS3	3.11402e-06	0.000242001	0.999754	1.31353e-06
0040	46	Female		2	1	0	III	MSS	1	0	59.9	CMS1	CMS1	0.999994	4.87072e-06	4.9262e-07	7.10961e-07
0041	59	Male		2	0	0	I	MSS	0	0	62.63	CMS4	CMS4	0.000103322	0.000810916	5.62677e-06	0.99908
0042	62	Female		1	0	0	I	MSS	0	0	63.58	CMS2	CMS2	0.000209259	0.999698	4.60865e-05	4.71063e-05
0043	68	Male		2	0	0	I	MSS	0	0	62.1	CMS4	CMS4	0.00116177	0.000259609	1.8295e-05	0.99856
0044	59	Male		2	0	0	I	MSS	0	0	61.68	CMS2	CMS2	5.41232e-05	0.999941	1.93334e-06	3.14455e-06
0045	43	Female		4	2	1	IV	MSS	1	1	2.83	CMS4	CMS4	3.44125e-06	1.17196e-07	6.43052e-06	0.99999
0046	61	Male		2	1	0	III	MSS	0	0	61.74	CMS1	CMS1	0.771219	0.000545265	0.009718	0.218518
0047	75	Male		3	1	0	III	MSI	0	0	58.68	CMS4	CMS2	0.155589	0.465733	0.000139975	0.378538
0048	74	Male		3	1	1	IV	MSS	0	0	60.59	CMS2	CMS4	0.0112541	0.000141482	8.19919e-06	0.988596
0049	67	Female		3	1	0	III	MSS	1	0	60.59	CMS4	CMS3	0.000514818	0.262983	0.736497	4.66214e-06
0050	62	Male		3	0	0	II	MSS	1	0	58.16	CMS2	CMS4	0.000211619	0.0230083	0.000457485	0.976323
0051	74	Female		1	0	0	I	MSS	0	0	59.61	CMS2	CMS4	0.00956446	0.000106333	0.000369735	0.989959
0052	45	Female		3	2	0	III	MSS	1	1	15.52	CMS4	CMS2	5.29444e-05	0.499668	0.496277	0.00400227
0053	72	Female	G1	3	1	0	III		1	0	75.29	CMS1	CMS2	1.36771e-05	0.999265	0.00054006	0.000180898
0054	52	Male	G2	3	0	0	II	MSS	1	0	73.51	CMS4	CMS4	3.83272e-06	9.12967e-05	7.17249e-05	0.999833
0055	64	Female	G1	4	1	0	III	MSS		0	75.16	CMS2	CMS1	0.984792	0.0143394	8.85958e-05	0.000779932
0056	46	Male	G2	3	1	1	IV	MSS		0	74.37	CMS2	CMS1	0.890528	0.000652822	8.39676e-05	0.108735
0057	55	Female		2	0	0	I	MSS	0	0	72.62	CMS2	CMS2	2.74922e-06	0.587628	0.412292	7.6555e-05
0058	42	Female	G2	4	0	0	II	MSS	1	0	74.53	CMS2	CMS2	0.224629	0.53952	0.000998197	0.234853
0059	73	Male	G2	4	1	0	III	MSS	0	0	74.66	CMS4	CMS2	0.000157828	0.98102	0.000119097	0.0187027
0060	65	Female		3	1	0	III	MSS	1	0	73.61	CMS3	CMS4	1.4628e-06	0.0365977	0.016894	0.946507
0061	45	Male	G2	3	0	0	III	MSI	0	0	73.91	CMS2	CMS3	0.000556398	0.00166413	0.997406	0.000373558
0062	51	Female	G2	3	0	0	II	MSS	1	0	73.55	CMS2	CMS2	2.23298e-05	0.989402	0.000128141	0.0104477
0063	58	Male	G2	3	1	0	III	MSS	1	0	74.6	CMS2	CMS2	0.000467913	0.978641	2.14398e-05	0.0208697
0064	72	Female	G2	3	0	1	IV	MSS	0	1	0.23	CMS3	CMS2	0.000232448	0.998302	0.000354789	0.00111077
0065	46	Male		3	2	1	IV	MSS	0	1	13.68	CMS1	CMS2	7.26629e-05	0.997789	1.12115e-05	0.00212755
0066	73	Female	G1	3	2	0	III	MSS	0	1	42.44	CMS2	CMS4	0.0301975	1.65414e-05	4.58607e-06	0.969781
0067	46	Female		2	0	0	I	MSI	0	0	58.29	CMS3	CMS4	0.0331882	0.44942	0.0514123	0.46598
0068	51	Female		1	0	0	I	MSS	0	0	72.46	CMS3	CMS1	0.731525	0.0019672	0.000889179	0.265619
0069	59	Female	G2	3	0	0	II	MSS	0	0	75.45	CMS3	CMS1	0.997336	0.00015807	1.03935e-05	0.00249532
0070	66	Male		2	0	0	I	MSS	0	1	34.49	CMS3	CMS2	1.13732e-05	0.982773	0.0168354	0.000379921
0071	69	Male	G2	3	0	0	II	MSS	0	0	81.47	CMS3	CMS1	0.988816	0.0109925	3.17602e-05	0.00015969
0072	49	Female	G2	3	0	0	II	MSS		0	77.75	CMS4	CMS3	0.325307	0.00866947	0.66509	0.00093405
0073	45	Female		3	2	0	III	MSS	0	0	70.09	CMS4	CMS4	0.00686786	0.132024	0.175103	0.686005
0074	40	Female		3	1	0	III	MSS	1	0	69.99	CMS4	CMS3	0.23815	0.0193341	0.713819	0.0286971
0075	76	Female		3	0	0	II	MSS	0	0	68.28	CMS3	CMS2	0.0930122	0.906969	1.61828e-05	2.65548e-06
0076	59	Male		3	2	0	III		1	0	64.47	CMS4	CMS3	0.00302442	0.257576	0.738483	0.000916617
0077	80	Female		2	0	0	I	MSS	0	1	8.35	CMS1	CMS4	0.084754	0.0202666	0.000129361	0.89485
0078	66	Male		3	1	0	III	MSS	1	0	65.52	CMS3	CMS4	0.000790651	0.000332332	0.00143709	0.99744
0079	57	Female		3	1	0	III	MSS	1	0	65.16	CMS3	CMS3	4.39712e-05	0.245408	0.751979	0.00256866
0080	67	Male		3	1	1	IV	MSS	0	0	63.98	CMS2	CMS4	4.36292e-05	1.38347e-06	0.0475758	0.952379
0081	57	Female	G1	3	1	1	IV	MSS	1	1	20.19	CMS3	CMS3	0.0167156	0.119887	0.862443	0.000954009
0082	30	Female	G2	4	0	1	IV	MSS	0	0	6.38	CMS4	CMS1	0.980477	9.15476e-05	8.62423e-07	0.0194303
0083	54	Female	G2	4	1	1	IV	MSS	1	1	8.61	CMS4	CMS4	0.0953772	0.144824	0.0619768	0.697822
0084	55	Male		4	2	1	IV	MSS	1	1	15.32	CMS4	CMS3	0.0152852	0.484103	0.489636	0.0109749
0085	38	Female		3	0	0	II	MSS	1	0	99.32	CMS3	CMS3	5.63493e-05	4.327e-08	0.999643	0.000301055
0086	29	Male	G3	3	2	1	IV		0	1	9.07	CMS2	CMS2	4.50053e-06	0.999735	5.88184e-06	0.000254713
0087	51	Male	G2	3	0	1	IV	MSS	1	1	3.35	CMS4	CMS4	1.74346e-06	3.19634e-06	6.57315e-06	0.999988
0088	57	Female	G2	2	1	0	III	MSS	0	0	82.92	CMS2	CMS2	8.44629e-06	0.999691	0.000198484	0.0001023
0089	60	Female	G1	3	1	0	III	MSS	0	0	82.39	CMS2	CMS2	1.50114e-05	0.999942	3.23287e-05	1.04338e-05
0090	44	Male	G3	3	2	0	III	MSS	1	0	83.8	CMS1	CMS1	0.99927	0.000193665	8.03213e-05	0.000455787
0091	58	Female	G1	3	1	0	III	MSS	1	0	82.32	CMS1	CMS1	0.999637	2.67619e-05	0.000297841	3.78732e-05
0092	56	Female	G2	3	1	0	III	MSS	0	1	65.79	CMS4	CMS4	2.79592e-06	2.15177e-06	7.47465e-06	0.999988
0093	78	Male	G1	3	0	0	II	MSS	0	1	58.13	CMS2	CMS2	0.000305292	0.999435	0.00014503	0.000114898
0094	57	Female	G3	3	1	1	IV	MSS	0	1	2.24	CMS3	CMS3	0.00241992	1.67774e-05	0.996114	0.00144929
0095	56	Female	G2	4	1	1	IV	MSS	0	1	3.19	CMS4	CMS4	2.88779e-05	0.00021338	2.06842e-05	0.999737
0096	76	Female	G2	4	1	0	III	MSS	0	1	5.33	CMS3	CMS3	7.88932e-05	4.20879e-05	0.998823	0.00105605
0097	34	Female	G1	3	2	1	IV	MSS	1	1	22.68	CMS2	CMS2	1.15876e-05	0.998457	0.00152277	8.65917e-06
0098	46	Male		3	1	0	III	MSS	0	1	3.25	CMS2	CMS2	0.000115866	0.999861	9.64545e-06	1.38888e-05
0099	57	Male	G2	3	2	0	III	MSS	1	0	79.96	CMS4	CMS4	9.03473e-05	0.000193649	4.86864e-06	0.999711
0100	37	Male	G1	2	0	0	I	MSS	0	0	81.57	CMS3	CMS3	9.98229e-07	4.99167e-06	0.999924	7.01293e-05
0101	82	Female	G1	3	0	0	II	MSI	0	0	83.57	CMS3	CMS3	0.00060446	2.08811e-06	0.999277	0.000116611
0102	37	Male	G2	3	1	0	III	MSS	1	0	79.5	CMS4	CMS4	9.0484e-07	3.00483e-06	6.33945e-06	0.99999
0103	41	Male	G2	3	2	0	III	MSS	1	0	79.46	CMS4	CMS4	6.09689e-05	1.6494e-05	0.000311844	0.999611
0104	54	Male	G2	3	0	0	II	MSS	0	0	79.5	CMS2	CMS2	5.30553e-05	0.999368	0.000536641	4.27685e-05
0105	69	Male	G1	3	1	1	IV	MSS	0	1	13.64	CMS2	CMS2	0.000131446	0.999277	4.3478e-06	0.000586912
0106	70	Male	G1	3	0	0	II	MSS	0	1	67.99	CMS2	CMS2	2.0543e-07	0.999999	6.55646e-07	5.32608e-07
0107	57	Male	G2	3	2	1	IV	MSS	1	0	45.8	CMS2	CMS2	0.000379884	0.998907	0.000710835	2.08593e-06
0108	55	Male		2	0	0	I	MSI	0	1	60.85	CMS1	CMS1	0.999247	0.000394175	0.000281188	7.76383e-05
0109	74	Female	G2	4	0	1	IV	MSS	0	1	14.1	CMS2	CMS2	2.46208e-05	0.999909	6.15722e-05	4.80355e-06
0110	61	Female		1	1	0	III	MSS	1	0	78.05	CMS3	CMS3	1.76101e-05	0.000371177	0.99961	1.55023e-06
0111	44	Female	G3	3	2	0	III		1	1	31.79	CMS2	CMS2	1.767e-07	0.999954	2.11783e-06	4.3781e-05
0112	76	Female	G2	3	1	0	III	MSS	1	1	6.28	CMS1	CMS1	0.994992	9.64726e-06	0.00202055	0.00297775
0113	59	Male	G2	3	0	0	II	MSS	1	0	80.05	CMS4	CMS4	3.58821e-05	9.13473e-05	4.71721e-06	0.999868
0114	32	Male		3	0	0	II	MSI	1	0	90.81	CMS1	CMS1	0.999599	4.11046e-05	2.56308e-05	0.000333918
0115	60	Female		3	1	0	III	MSI	1	0	85.91	CMS1	CMS1	0.997505	0.000238776	0.00128103	0.000975032
0116	80	Female		2	1	0	III	MSS	0	1	81.57	CMS3	CMS3	0.000170856	0.00121247	0.99852	9.6356e-05
0117	35	Male		1	0	0	I	MSS	0	0	81.8	CMS3	CMS3	2.1028e-05	2.58799e-05	0.999724	0.000229114
0118	40	Female	G4	3	1	1	IV	MSS		1	10.09	CMS2	CMS2	0.000308886	0.999652	3.47311e-05	4.92647e-06
0119	30	Male	G1	3	0	0	II	MSI		0	76.77	CMS1	CMS1	0.999682	4.12863e-05	0.000193317	8.33341e-05
0120	50	Male	G2	4	1	0	III		1	0	74.37	CMS4	CMS4	0.00167283	4.61311e-05	3.99545e-05	0.998241
0121	38	Female	G2	3	0	0	II	MSI	0	0	77.75	CMS1	CMS1	0.999093	3.97898e-06	0.000854718	4.87386e-05
0122	36	Female	G1	3	0	0	II	MSS	1	0	76.37	CMS3	CMS3	3.34409e-07	0.000778285	0.999174	4.72343e-05
0123	60	Female	G1	3	0	0	II	MSI	1	0	75.88	CMS3	CMS3	0.000486449	0.000703224	0.998697	0.000113671
0124	71	Male	G2	2	0	0	I	MSS	0	0	76.9	CMS3	CMS3	0.000570633	0.000146728	0.999063	0.000219658
0125	74	Female	G2	3	1	0	III		0	0	33.53	CMS4	CMS4	9.84854e-06	0.000101531	2.28849e-05	0.999866
0126	67	Male		2	0	0	I		0	0	76.11	CMS3	CMS3	8.37423e-06	0.000230324	0.998509	0.00125255
0127	42	Female	G1	1	0	0	I	MSS	0	0	76.04	CMS1	CMS1	0.999722	0.000116085	0.000161609	1.85628e-07
0128	50	Male		1	0	0	I	MSS	0	0	62.76	CMS4	CMS4	2.93184e-05	0.00196434	0.00134026	0.996666
0129	77	Male		2	0	0	I	MSS	0	0	61.97	CMS2	CMS2	0.000480108	0.999354	0.000120729	4.52318e-05
0130	63	Female		2	0	0	I	MSS	0	0	62.7	CMS2	CMS1	0.935189	0.0611487	0.000482595	0.00317996
0131	38	Male		3	2	0	III	MSI	1	0	68.42	CMS4	CMS2	0.029629	0.88348	0.0607551	0.0261357
0132	50	Male		3	0	0	II	MSS	0	1	6.44	CMS4	CMS1	0.801429	0.0109589	0.177134	0.0104777
0133	66	Female		2	0	0	I	MSS	0	0	59.67	CMS2	CMS2	0.000176155	0.995416	0.00217662	0.00223174
0134	38	Male	G2	3	1	0	III	MSS	1	1	8.65	CMS2	CMS2	8.98061e-05	0.971378	0.0049059	0.0236261
0135	70	Female	G2	3	1	0	III	MSS	0	1	32.78	CMS4	CMS4	0.0698977	0.000117907	0.226977	0.703007
0136	77	Male	G2	3	0	0	II	MSS	0	0	74.63	CMS3	CMS4	0.104025	0.113602	0.00640153	0.775971
0137	43	Male	G2	3	0	1	IV	MSS		1	21.44	CMS2	CMS4	4.02771e-06	0.054861	0.139859	0.805276
0138	68	Female	G2	3	0	0	II	MSS	1	0	74.37	CMS2	CMS2	0.0801094	0.494238	0.00364501	0.422008
0139	63	Female	G1	3	0	0	II	MSS	1	0	74.63	CMS3	CMS2	1.78555e-05	0.921841	1.99153e-05	0.0781211
0140	74	Male	G2	3	0	0	II	MSS	0	1	38.47	CMS4	CMS4	2.6311e-06	0.402326	0.000575196	0.597096
0141	71	Male	G2	3	0	0	II	MSS	0	1	51.32	CMS2	CMS4	2.25336e-05	0.316744	8.17465e-05	0.683152
0142	59	Male	G1	3	1	0	III	MSS	1	0	74.56	CMS2	CMS2	3.67291e-05	0.982297	0.00463753	0.0130285
0143	62	Male	G2	3	0	0	II	MSS	1	0	73.81	CMS4	CMS2	0.00202881	0.997937	1.77276e-06	3.19737e-05
0144	73	Female	G3	3	2	0	III		0	1	7.17	CMS4	CMS4	0.000369995	0.0194226	4.15635e-05	0.980166
0145	36	Male	G2	3	0	0	II	MSS	0	1	27.68	CMS4	CMS2	4.5483e-05	0.844338	0.000127753	0.155489
0146	57	Male	G2	3	0	0	II	MSS	0	0	71.64	CMS2	CMS2	0.00100652	0.582966	0.00244001	0.413588
0147	51	Male	G4	3	2	0	III	MSS	1	1	37.22	CMS1	CMS2	1.197e-06	0.995202	5.61943e-07	0.0047959
0148	76	Male	G2	3	1	0	III	MSS	1	1	23.28	CMS4	CMS2	4.36249e-06	0.995735	5.8945e-06	0.00425433
0149	52	Female	G2	4	0	0	II	MSS		1	3.09	CMS2	CMS1	0.54325	0.0633416	0.141435	0.251973
0150	47	Female	G2	3	1	0	III	MSS		0	55.56	CMS3	CMS2	0.00324609	0.568543	0.339514	0.0886973
0151	72	Female	G1	3	1	0	III	MSS	0	1	76.64	CMS4	CMS2	0.0375924	0.957206	0.00232503	0.00287679
0152	62	Male		3	0	0	II	MSS	1	0	75.29	CMS3	CMS3	0.027616	0.00201632	0.713362	0.257005
0153	65	Male		3	2	0	III	MSS	1	1	13.35	CMS2	CMS2	6.82727e-05	0.882071	1.06116e-05	0.11785
0154	86	Male		3	1	0	III	MSS	0	1	51.16	CMS4	CMS4	0.222939	0.176245	0.145359	0.455457
0155		Male		2	0	0	I	MSS	0	0	55.96	CMS3	CMS2	0.00301926	0.871392	0.124654	0.00093497
0156	58	Male		3	1	0	III	MSS	1	0	65.92	CMS4	CMS3	1.50445e-06	0.00917419	0.930145	0.0606793
0157	57	Male		3	0	0	II	MSI	1	0	65.1	CMS4	CMS1	0.857099	0.0047086	0.137934	0.000258594
0158	77	Male		3	0	0	II	MSS	0	0	64.83	CMS4	CMS3	4.64365e-06	0.000405529	0.998033	0.00155672
0159	74	Male		2	0	0	I	MSS	0	1	60.66	CMS3	CMS2	3.61355e-06	0.825671	0.0001556	0.17417
0160	78	Male		3	0	1	IV	MSS	0	1	25.18	CMS2	CMS4	0.390741	0.001258	0.00737073	0.60063
0161	66	Female		3	1	0	III	MSS	1	1	40.31	CMS2	CMS2	0.00180803	0.988474	0.0021514	0.00756663
0162	47	Female		2	0	0	I	MSS	0	0	63.55	CMS2	CMS4	0.0143263	2.48324e-05	0.39717	0.588479
0163	47	Male		3	2	1	IV	MSS	0	0	44.15	CMS1	CMS2	0.0240597	0.870191	0.0749192	0.0308299
0164	89	Male	G2	4	0	1	IV	MSS	0	1	6.18	CMS2	CMS2	0.00119386	0.983163	0.000125074	0.0155178
0165	24	Male		4	2	1	IV	MSI	0	1	15.12	CMS3	CMS1	0.86141	0.0752977	0.00270267	0.0605893
0166	71	Male	G2	4	1	1	IV	MSS	1	1	5.06	CMS1	CMS4	0.00118445	2.70362e-05	0.0258223	0.972966
0167	48	Male	G1	4	1	1	IV	MSS	0	1	8.68	CMS4	CMS4	0.000104959	6.73768e-05	0.00175312	0.998075
0168	75	Male	G1	3	0	0	II	MSS	0	1	25.87	CMS4	CMS4	2.005e-05	1.74842e-05	0.000501631	0.999461
0169	39	Female	G2	3	1	1	IV	MSS	0	1	4.44	CMS4	CMS4	2.15557e-05	2.55523e-06	1.54717e-06	0.999974
0170	36	Male	G3	4	1	1	IV	MSS	0	1	5.33	CMS2	CMS2	4.98815e-06	0.999975	2.09771e-07	2.00705e-05
0171	61	Female	G3	4	2	0	III	MSS	1	1	3.02	CMS1	CMS1	0.999085	4.02995e-06	8.82644e-07	0.000910442
0172	50	Female	G2	2	0	0	I	MSS	0	0	71.01	CMS2	CMS2	2.21287e-05	0.999923	1.85651e-05	3.65716e-05
0173	77	Male	G3	3	0	1	IV	MSI	0	1	6.54	CMS1	CMS1	0.999941	5.71326e-05	6.19082e-07	8.3839e-07
0174	57	Female		4	2	0	III	MSS	0	1	2.99	CMS4	CMS4	0.000111818	1.40893e-07	1.87288e-05	0.999869
0175	66	Female	G2	3	0	0	II	MSS	0	0	80.88	CMS2	CMS2	2.03783e-07	0.999935	1.85608e-05	4.6007e-05
0176	51	Male	G2	3	2	1	IV	MSS	1	1	3.19	CMS2	CMS2	1.58127e-06	0.999987	1.06657e-05	9.96606e-07
0177	43	Male	G2	3	2	0	III	MSI	1	0	80.32	CMS1	CMS1	0.999698	9.38629e-05	0.000179846	2.80679e-05
0178	48	Male		3	2	0	III	MSS	1	0	80.05	CMS4	CMS4	7.84333e-05	9.40571e-07	5.89036e-05	0.999862
0179	73	Male	G2	4	1	0	III	MSS	0	1	3.65	CMS4	CMS4	0.00136449	4.89152e-07	0.000364223	0.998271
0180	62	Female		2	0	0	I	MSS	0	0	81.4	CMS2	CMS2	0.00032548	0.999336	9.73855e-05	0.000241028
0181	75	Female	G2	3	2	1	IV	MSS	0	1	3.25	CMS4	CMS4	1.51382e-05	1.31152e-07	1.53035e-05	0.999969
0182	57	Female	G2	3	2	1	IV	MSS	0	0	79.43	CMS1	CMS1	0.99978	0.000121094	2.89098e-05	6.98813e-05
0183	60	Male	G1	3	0	0	II	MSS	0	0	78.87	CMS3	CMS3	0.00145852	0.000109417	0.997703	0.000729437
0184	61	Male	G2	3	0	0	II	MSS	1	0	79	CMS4	CMS4	8.10518e-06	2.76531e-05	2.19297e-06	0.999962
0185	66	Male	G2	3	1	1	IV	MSS	0	1	7.89	CMS4	CMS4	5.50446e-06	7.72992e-06	1.86476e-06	0.999985
0186	81	Male	G2	2	0	0	I		0	0	78.28	CMS2	CMS2	4.75607e-06	0.999549	8.78707e-06	0.000437473
0187	61	Female	G1	2	1	0	III	MSS	1	0	78.71	CMS2	CMS2	7.73366e-08	0.999978	1.26771e-05	9.40649e-06
0188	58	Male	G1	3	0	1	IV	MSS	0	1	5.29	CMS3	CMS3	1.73179e-05	3.33868e-07	0.999956	2.67706e-05
0189	75	Female	G2	3	0	0	II	MSS	0	0	77.13	CMS2	CMS2	2.07103e-05	0.999974	3.08118e-07	4.54891e-06
0190	62	Male	G3	3	0	0	II	MSI	1	0	77.36	CMS1	CMS1	0.999923	8.75798e-06	6.67951e-05	1.65945e-06
0191	51	Female	G1	2	0	0	I	MSS	0	0	78.31	CMS2	CMS2	2.5636e-06	0.998659	3.81507e-06	0.00133466
0192	61	Female	G2	3	1	1	IV	MSS	0	1	14.1	CMS4	CMS4	4.25361e-06	7.84009e-05	1.7927e-07	0.999917
0193	75	Male	G2	4	1	0	III	MSS	1	1	40.67	CMS2	CMS2	1.68926e-07	0.999886	5.24475e-05	6.15393e-05
0194	42	Male	G2	4	0	0	II	MSS		1	5.88	CMS4	CMS4	8.44187e-05	0.00120452	0.000108927	0.998602
0195	52	Male	G1	1	0	0	I	MSS		0	78.18	CMS3	CMS3	1.50702e-05	7.27671e-06	0.996349	0.00362896
0196	64	Male	G1	3	2	0	III	MSS	1	0	77.62	CMS2	CMS2	7.11049e-06	0.999781	4.04092e-05	0.000171434
0197	82	Female	G2	3	0	1	IV		0	1	54.71	CMS2	CMS2	2.12962e-05	0.999974	1.65863e-06	3.05039e-06
0198	72	Female	G2	3	0	0	II	MSS		0	96.2	CMS2	CMS2	3.04746e-07	0.999995	2.15487e-06	2.62221e-06
0199	67	Male	G2	3	0	0	II	MSS		0	97.58	CMS2	CMS2	3.81611e-05	0.999858	3.04789e-05	7.27773e-05
0200	35	Male		2	0	0	I	MSS	1	1	70.39	CMS4	CMS4	3.80047e-05	1.0098e-05	0.00198718	0.997965
0201	43	Male		3	1	0	III	MSS	0	1	7.4	CMS1	CMS1	0.998511	0.00124953	0.000237631	1.56517e-06
0202	53	Female		3	2	0	III		0	0	85.02	CMS4	CMS4	0.000135708	1.31569e-05	6.10548e-06	0.999845
0203	58	Female		2	0	0	I	MSS	0	0	86.33	CMS3	CMS3	5.4369e-05	0.00202308	0.997768	0.000154556
0204	58	Male		2	0	0	I	MSS	0	0	83.47	CMS2	CMS2	0.00143044	0.998026	9.94702e-05	0.000444488
0205	69	Male		2	0	0	I	MSS	0	0	83.28	CMS2	CMS2	6.5922e-05	0.999465	4.59669e-05	0.000422872
0206	52	Male	G2	3	2	1	IV	MSS		1	25.61	CMS2	CMS2	1.44713e-06	0.999987	2.21497e-06	9.05589e-06
0207	54	Male	G2	3	0	0	II	MSS	0	1	3.02	CMS4	CMS4	4.31219e-06	1.3852e-06	3.62177e-07	0.999994
0208	57	Female	G2	3	1	0	III	MSS	1	0	76.67	CMS2	CMS2	7.43692e-08	0.999989	6.45158e-06	4.38402e-06
0209	50	Male	G1	3	0	0	II	MSS	0	0	76.64	CMS1	CMS1	0.999886	8.82269e-07	3.09973e-05	8.24847e-05
0210	54	Female	G1	3	1	0	III	MSS	1	0	73.12	CMS3	CMS3	5.63872e-05	1.16374e-05	0.99989	4.16947e-05
0211	48	Female	G2	3	1	0	III	MSI	1	0	76.34	CMS1	CMS1	0.999	0.000993209	5.79069e-07	6.37451e-06
0212	51	Male	G2	3	0	0	II	MSS	1	0	75.75	CMS3	CMS3	1.09647e-06	1.49413e-05	0.999793	0.000190856
0213	60	Female	G1	3	0	0	II	MSI	0	0	75.98	CMS2	CMS1	0.63858	0.000263629	0.279101	0.0820554
0214	78	Male	G3	3	1	0	III	MSS	1	1	31.04	CMS1	CMS1	0.8775	0.000548008	0.00914228	0.112809
0215	55	Male	G2	3	1	0	III		0	0	75.72	CMS4	CMS3	8.05426e-05	0.353501	0.646391	2.7722e-05
0216	44	Male		3	2	0	III	MSS	1	0	75.22	CMS1	CMS4	0.000309159	3.22956e-06	0.000178999	0.999509
0217	51	Female	G2	3	0	0	II	MSS	1	0	71.9	CMS3	CMS1	0.922694	0.000485392	0.000212977	0.0766079
0218	53	Male		3	0	0	II	MSS	0	0	62.7	CMS4	CMS2	0.000277324	0.714503	5.1624e-06	0.285215
0219	73	Female		1	0	0	I	MSS	0	1	1.08	CMS3	CMS4	0.00158113	0.000203497	0.000474972	0.99774
0220	45	Male		3	2	0	III	MSS	1	0	60.92	CMS2	CMS2	0.000512978	0.986167	0.0125171	0.000802857
0221	50	Male		3	1	0	III	MSS	1	1	18.9	CMS2	CMS4	0.00167617	1.21747e-06	0.0058152	0.992507
0222	64	Female		3	1	0	III	MSS	1	0	58.49	CMS4	CMS3	0.00232054	0.00147139	0.873938	0.12227
0223	56	Male		3	1	1	IV	MSS	0	1	12.39	CMS3	CMS3	0.00136998	0.0149011	0.980701	0.00302796
0224	73	Male		3	2	1	IV	MSS	1	1	33.44	CMS2	CMS3	3.56728e-06	0.000256906	0.938382	0.0613577
0225		Male		3	1	0	III	MSS	1	1	47.41	CMS2	CMS1	0.993025	0.000305297	2.20135e-05	0.00664798
0226	65	Male		2	0	0	I	MSS	0	0	59.67	CMS3	CMS1	0.997875	3.77193e-05	4.28977e-06	0.00208331
0227	53	Male	G2	3	1	1	IV	MSS		0	55.79	CMS3	CMS2	0.00016613	0.829936	0.00161805	0.16828
0228	63	Male	G1	2	0	0	I	MSS	0	0	74.33	CMS3	CMS1	0.992174	0.00487285	0.00290908	4.41375e-05
0229	45	Male	G2	4	1	1	IV	MSS	1	1	15.25	CMS4	CMS3	3.02245e-06	0.00557155	0.971103	0.0233225
0230	82	Male	G2	3	2	0	III	MSS	0	1	5.19	CMS4	CMS3	0.000422627	0.00972319	0.980752	0.00910187
0231	70	Female	G2	3	0	0	II	MSS	0	0	74.6	CMS3	CMS4	0.00068932	8.65111e-05	0.0249197	0.974304
0232	79	Male	G2	2	0	0	I	MSS	0	1	5.75	CMS2	CMS4	0.00978131	0.00159847	0.0168495	0.971771
0233	30	Male		3	0	0	II	MSS	1	0	73.78	CMS3	CMS1	0.986996	5.60389e-06	0.00351588	0.00948294
0234	57	Female	G1	3	0	0	II	MSS	0	0	73.28	CMS2	CMS2	6.3194e-07	0.999926	2.84119e-05	4.49231e-05
0235	67	Female	G2	3	0	0	II	MSS	0	0	73.48	CMS2	CMS2	2.45168e-06	0.869532	0.128357	0.00210835
0236	64	Male	G2	3	1	0	III	MSS	0	1	5.19	CMS4	CMS2	0.000109711	0.562465	0.437414	1.14915e-05
0237	68	Male	G2	3	0	0	II	MSS	0	0	71.51	CMS2	CMS2	9.24337e-06	0.930536	0.0109409	0.0585136
0238	63	Female	G1	3	0	0	II	MSS		0	77.33	CMS4	CMS2	5.64143e-05	0.999941	8.42517e-08	2.6661e-06
0239	81	Female	G1	3	0	0	II	MSS	1	0	73.05	CMS1	CMS1	0.57038	0.410345	0.0116966	0.00757894
0240	63	Female	G1	3	0	0	II	MSS	0	0	77.29	CMS3	CMS2	0.155537	0.828759	0.00111421	0.0145901
0241	55	Male		3	2	1	IV	MSS	1	1	3.09	CMS4	CMS2	0.00449489	0.935239	0.0272751	0.0329909
0242	42	Male	G2	4	1	1	IV	MSS	1	1	15.88	CMS4	CMS1	0.555489	3.59027e-05	2.52696e-06	0.444472
0243	61	Male		3	0	0	II	MSS	0	0	65.26	CMS3	CMS2	2.24648e-05	0.999974	3.36302e-06	1.27028e-07
0244	76	Male		2	0	0	I	MSS	0	0	64.67	CMS3	CMS4	0.00324157	0.00228354	0.40411	0.590365
0245	44	Male		3	0	0	II	MSS	1	0	71.11	CMS4	CMS2	5.47697e-06	0.999974	1.32536e-05	7.21584e-06
0246	56	Female		2	0	0	I	MSS	1	0	64.5	CMS4	CMS2	0.00391269	0.995958	5.59283e-05	7.31314e-05
0247	45	Female		3	2	0	III	MSS	0	1	6.97	CMS4	CMS4	0.0056427	7.03783e-05	0.251343	0.742944
0248	82	Female	G2	3	2	1	IV	MSS	1	1	8.94	CMS1	CMS2	0.0306555	0.9657	1.71671e-05	0.00362775
0249	61	Female	G3	4	1	1	IV	MSS	1	1	19.96	CMS1	CMS4	0.000670026	0.00137939	8.77703e-08	0.99795
0250	60	Male	G2	3	0	1	IV	MSS	0	1	40.54	CMS3	CMS3	0.0106972	0.000154811	0.924201	0.0649468
0251	59	Male	G2	3	1	0	III	MSS	0	0	82.85	CMS3	CMS3	1.29937e-05	7.38866e-05	0.998608	0.00130486
0252	36	Male	G1	3	1	1	IV	MSS	0	1	11.24	CMS3	CMS3	0.000142588	1.9827e-05	0.999765	7.21737e-05
0253	68	Male		4	1	1	IV	MSS	1	1	2.86	CMS3	CMS3	0.00013862	0.000118951	0.999677	6.51585e-05
0254	62	Male	G2	4	0	0	II	MSS	1	1	42.54	CMS4	CMS4	3.57046e-05	0.00035316	2.29966e-06	0.999609
0255	75	Female	G2	3	0	0	II	MSS	0	1	8.09	CMS2	CMS2	7.0548e-07	0.999998	2.65449e-07	9.81902e-07
0256	57	Male	G2	3	1	0	III	MSS	1	0	78.25	CMS2	CMS2	0.00011362	0.99956	0.000218983	0.000106925
0257	51	Male	G1	2	0	0	I	MSS	0	1	28.67	CMS2	CMS2	3.58845e-05	0.999751	4.02063e-05	0.000173401
0258	51	Female		1	0	0	I	MSS	0	0	86.2	CMS3	CMS3	2.63151e-06	0.00036526	0.99912	0.000511935
0259	42	Male	G2	3	2	1	IV	MSS		1	24.1	CMS2	CMS2	1.44991e-05	0.999951	1.55846e-06	3.25733e-05
0260	46	Female	G2	3	1	0	III	MSS	1	0	71.41	CMS4	CMS4	2.5006e-05	0.000575438	0.00042629	0.998973
0261	52	Male	G1	3	0	0	II	MSI	0	0	85.84	CMS1	CMS1	0.999526	0.000350654	0.00011364	1.00422e-05
0262	56	Male	G1	3	0	0	II	MSI	0	0	79.82	CMS1	CMS1	0.999499	1.34225e-05	0.000193822	0.000293966
0263	41	Female	G2	3	1	1	IV	MSS	0	1	20.48	CMS4	CMS4	0.000598249	0.0010257	2.96137e-05	0.998346
0264	79	Male	G1	3	0	0	II	MSS	0	1	76.47	CMS3	CMS3	2.1981e-05	0.000701619	0.998877	0.000399623
0265	58	Female	G1	3	2	0	III	MSS	1	0	78.97	CMS3	CMS3	1.40853e-05	0.000471449	0.998372	0.00114274
0266	48	Female	G1	2	0	0	I	MSS	0	0	83.87	CMS2	CMS2	7.28005e-05	0.999287	0.00016434	0.000475501
0267	55	Male	G1	2	0	0	I	MSS	0	0	78.31	CMS2	CMS2	2.07077e-05	0.999115	0.000417493	0.000447269
0268	51	Male		3	0	0	II	MSS	1	0	78.67	CMS4	CMS4	0.000912522	3.75884e-05	0.000533654	0.998516
0269	67	Female	G2	3	1	0	III	MSS	1	0	78.38	CMS4	CMS4	3.82239e-05	0.000268818	9.94677e-07	0.999692
0270	73	Male	G2	3	0	0	II	MSS	0	1	30.12	CMS3	CMS3	2.18294e-05	3.77705e-05	0.999908	3.19183e-05
0271	55	Male	G2	3	0	0	II	MSS		1	22.98	CMS4	CMS4	3.95798e-05	0.000144068	6.61142e-05	0.99975
0272	74	Male	G2	2	0	0	I	MSS	0	0	78.05	CMS3	CMS3	9.43712e-05	0.000594654	0.999297	1.39887e-05
0273	50	Female	G4	3	2	0	III		1	0	31.2	CMS4	CMS4	5.49526e-05	0.00105556	2.16839e-05	0.998868
0274	64	Male		3	1	0	III	MSS	0	1	36.79	CMS4	CMS4	1.0669e-06	5.76877e-05	1.33624e-05	0.999928
0275	63	Female	G2	3	1	0	III	MSS	0	1	6.54	CMS4	CMS4	1.92446e-06	0.00053083	7.82726e-05	0.999389
0276	69	Male		2	1	0	III		0	1	9.14	CMS2	CMS2	1.5068e-07	0.999495	0.00049949	4.83207e-06
0277	64	Male		3	2	0	III	MSS	0	0	79.63	CMS4	CMS4	3.54743e-05	0.000920957	0.000347404	0.998696
0278	66	Female		3	2	0	III	MSS	0	1	12	CMS4	CMS4	3.91283e-06	4.57867e-07	8.97677e-07	0.999995
0279	41	Female	G3	3	2	1	IV	MSS	0	1	27.22	CMS4	CMS4	0.000597715	4.22641e-05	0.000122002	0.999238
0280	64	Male	G2	3	1	1	IV	MSS	0	1	2.17	CMS3	CMS3	5.67901e-05	0.000484562	0.999405	5.33548e-05
0281	79	Male		2	0	0	I	MSS	0	1	23.74	CMS1	CMS1	0.999602	0.000111686	8.47832e-05	0.000201861
0282	69	Male	G1	3	0	0	II	MSS	1	1	24.95	CMS2	CMS2	0.000283764	0.998773	0.000844774	9.83274e-05
0283	55	Female	G2	3	0	0	II	MSS	0	0	78.51	CMS2	CMS2	5.1398e-05	0.998854	2.93423e-05	0.00106517
0284	57	Female	G2	4	0	1	IV	MSS	0	1	14.89	CMS2	CMS2	7.05333e-06	0.999496	7.52682e-06	0.000489112
0285	57	Male	G1	1	0	0	I	MSS		0	77.1	CMS2	CMS2	1.51108e-07	0.997331	0.00233253	0.000335979
0286	54	Male	G3	3	2	0	III	MSI	1	0	76.9	CMS1	CMS1	0.999858	1.0878e-05	7.11535e-05	6.01507e-05
0287	85	Female	G2	3	0	0	II	MSS	0	0	76.67	CMS4	CMS4	1.74834e-05	0.00103507	0.000245219	0.998702
0288	44	Female	G2	3	1	0	III	MSS	1	0	76.24	CMS4	CMS4	2.81202e-05	0.000153981	1.41375e-05	0.999804
0289	56	Female	G2	3	0	0	II	MSS	0	0	76.27	CMS4	CMS4	9.05586e-05	0.000977428	9.30422e-07	0.998931
0290	72	Male	G1	3	0	0	II	MSS	0	1	23.08	CMS1	CMS1	0.999112	0.000865548	7.66718e-08	2.28958e-05
0291	61	Female	G2	2	1	0	III	MSS	1	0	76.08	CMS2	CMS2	7.5351e-05	0.999881	4.2639e-05	1.36988e-06
0292	74	Female		3	1	0	III	MSS	1	1	20.78	CMS4	CMS4	8.41368e-06	0.000603575	0.000108548	0.999279
0293	59	Female		3	1	0	III	MSS	1	0	63.98	CMS2	CMS2	0.000413204	0.999442	2.66065e-06	0.000142637
0294	39	Male		3	1	0	III	MSS	1	0	64.5	CMS4	CMS4	1.57992e-06	6.37039e-07	0.000264891	0.999733
0295	48	Male		3	1	0	III	MSS	1	0	59.54	CMS4	CMS4	0.000172543	0.000193049	6.16498e-05	0.999573
0296	45	Female		3	1	0	III		0	0	60.62	CMS1	CMS2	2.92665e-06	0.808042	0.0315546	0.160401
0297	63	Female		2	0	0	I	MSS	0	0	59.87	CMS1	CMS3	0.0395861	0.109917	0.431552	0.418945
0298	67	Male		3	1	0	III	MSS	1	0	59.84	CMS4	CMS3	0.000714532	0.431519	0.535765	0.0320016
0299	75	Male	G2	3	1	0	III	MSS	0	1	60.72	CMS3	CMS2	0.32354	0.541232	0.0538402	0.0813885
0300	54	Female	G2	4	2	1	IV	MSS		1	3.35	CMS1	CMS4	0.000649248	0.293804	0.0218173	0.683729
0301	50	Female	G2	2	0	0	I	MSS	1	0	75.19	CMS1	CMS2	0.00137334	0.794042	0.0111067	0.193478
0302	58	Female	G1	2	0	0	I	MSS	0	0	67.96	CMS2	CMS2	0.00139225	0.990748	0.00125972	0.00659973
0303	33	Female	G1	3	1	0	III	MSS	1	0	73.87	CMS2	CMS1	0.592447	0.398255	0.00309455	0.00620347
0304	73	Male	G2	3	1	0	III	MSS	1	1	31.33	CMS3	CMS3	0.0267661	0.0291248	0.901541	0.0425683
0305	59	Male	G1	3	1	1	IV	MSS	1	1	14.73	CMS4	CMS4	0.000679846	0.00632568	0.00424926	0.988745
0306	35	Female		3	2	0	III		0	1	42.74	CMS1	CMS1	0.597886	0.300533	0.0923666	0.00921493
0307	74	Female	G1	2	0	0	I	MSS	0	0	74.66	CMS2	CMS1	0.685806	0.313556	0.000230413	0.000407678
0308	55	Male	G2	3	1	1	IV	MSS	0	1	21.3	CMS4	CMS4	0.41025	0.00163223	0.000502007	0.587616
0309	69	Male	G1	3	0	0	II	MSS	0	0	72.56	CMS3	CMS2	0.000553936	0.815805	0.00105834	0.182583
0310	67	Male		4	1	1	IV	MSS	1	1	6.21	CMS1	CMS1	0.964339	0.0348218	0.000752047	8.72521e-05
0311	65	Male	G2	3	0	0	II	MSS	0	0	71.51	CMS3	CMS3	0.00270515	0.105105	0.885455	0.00673455
0312	57	Male	G1	3	0	1	IV	MSS	0	1	1.08	CMS4	CMS4	7.8546e-06	0.0381006	0.002585	0.959307
0313	61	Male	G1	3	0	0	II	MSS	0	0	73.74	CMS4	CMS2	9.21294e-06	0.98269	0.00681345	0.0104876
0314	26	Female	G2	3	0	0	II	MSS	1	0	70.39	CMS2	CMS4	5.45576e-05	0.000628984	0.0180614	0.981255
0315	43	Female		3	2	1	IV	MSS	0	1	17.98	CMS1	CMS2	2.06703e-05	0.997013	0.00279537	0.000170433
0316	49	Female		2	0	0	I	MSS	0	0	71.61	CMS2	CMS2	0.000359475	0.995496	0.00227346	0.00187137
0317	66	Female		1	0	0	I	MSI	0	0	73.58	CMS1	CMS3	0.000133349	0.000453264	0.995321	0.0040927
0318	61	Male		2	0	0	I	MSS	0	0	65.42	CMS2	CMS4	4.34305e-06	0.000237488	5.10768e-05	0.999707
0319	48	Male		3	0	0	II	MSS	0	0	65.92	CMS2	CMS1	0.998675	0.000148569	0.00107421	0.000101789
0320	63	Female		4	0	0	II	MSS	1	0	64.73	CMS2	CMS2	0.0247167	0.955658	0.00184108	0.0177847
0321	62	Female		2	1	0	III	MSS	1	0	66.18	CMS2	CMS2	0.000244865	0.97327	0.0164981	0.00998743
0322	72	Male		2	0	0	I	MSS	0	0	64.83	CMS2	CMS3	0.0106986	0.0984765	0.888405	0.00241989
0323	63	Male		3	0	0	II	MSS	0	0	64.64	CMS4	CMS2	3.52249e-06	0.991049	0.000420926	0.00852637
0324	80	Female		2	0	0	I	MSS	0	0	62.14	CMS2	CMS1	0.686843	0.261349	0.000198656	0.0516092
0325	67	Male		2	0	0	I	MSS	0	0	64.24	CMS2	CMS2	0.000587912	0.565753	0.41313	0.0205295
0326	48	Male		4	2	0	III	MSS	1	1	9.9	CMS3	CMS1	0.77589	0.0440413	0.165293	0.0147753
0327	33	Female		3	1	0	III	MSI	1	1	36.79	CMS3	CMS2	0.00664937	0.992399	0.000795328	0.000156588
0328	56	Female		2	0	0	I	MSS	0	0	61.91	CMS2	CMS3	0.000313609	0.0689536	0.698218	0.232515
0329	61	Male		3	1	0	III	MSS	0	0	63.62	CMS3	CMS3	0.0127897	0.131028	0.779405	0.0767768
0330	68	Male	G2	3	0	1	IV	MSS	0	0	38.86	CMS3	CMS4	0.0177152	0.142904	0.00134339	0.838037
0331	61	Male	G2	3	1	1	IV	MSS	1	1	19.59	CMS2	CMS4	7.9755e-05	0.067116	0.041376	0.891428
0332	29	Male	G2	4	2	1	IV	MSS	1	1	14.99	CMS4	CMS1	0.999766	9.10356e-05	4.07158e-05	0.000101821
0333	78	Male	G1	3	0	0	II	MSS	1	1	1.78	CMS3	CMS1	0.973251	0.00780416	0.00169402	0.0172504
0334	38	Male	G2	3	0	0	II	MSI	0	0	78.12	CMS2	CMS2	0.00175487	0.998183	5.78211e-05	3.96459e-06
0335	65	Female	G2	3	0	1	IV	MSI	0	1	5.75	CMS4	CMS4	1.18337e-06	3.85952e-05	1.83877e-06	0.999958
0336	38	Male	G2	3	0	1	IV	MSS		1	6.51	CMS4	CMS4	1.27313e-06	9.40442e-05	0.000720896	0.999184
0337	61	Male	G4	3	2	1	IV	MSS	0	1	4.18	CMS3	CMS3	1.26027e-05	4.76147e-07	0.999853	0.000134261
0338	54	Male	G2	3	1	0	III	MSS	1	0	81.27	CMS2	CMS2	0.000635232	0.997531	2.01004e-07	0.00183335
0339	65	Female	G2	3	0	0	II	MSS	0	0	82.49	CMS3	CMS3	5.66699e-05	9.95307e-06	0.99993	3.77291e-06
0340	76	Female	G1	2	0	0	I	MSS	0	0	81.14	CMS2	CMS2	0.00164244	0.998353	2.42842e-06	2.3017e-06
0341	53	Female	G1	2	0	0	I	MSS	0	0	79.43	CMS2	CMS2	4.82561e-06	0.999564	2.14794e-06	0.000429407
0342	48	Male	G1	3	2	0	III	MSS	1	1	79.46	CMS2	CMS2	0.000991838	0.999006	9.09253e-07	7.86392e-07
0343	67	Female		3	1	1	IV	MSS	0	1	3.95	CMS3	CMS3	7.10303e-07	4.77691e-05	0.999928	2.37388e-05
0344	38	Male	G2	3	0	0	II		1	0	79.2	CMS1	CMS1	0.999996	2.04958e-06	3.78091e-07	1.21774e-06
0345	55	Female	G2	1	0	0	I	MSS	0	0	79.04	CMS4	CMS4	1.38686e-06	0.000824635	4.47569e-05	0.999129
0346	63	Male	G2	3	1	0	III	MSS	1	1	18.58	CMS2	CMS2	0.000260422	0.998663	0.00101778	5.87831e-05
0347	49	Male	G2	1	0	0	I	MSS	0	0	78.51	CMS2	CMS2	6.46753e-05	0.999812	5.15487e-05	7.15105e-05
0348	66	Female	G1	3	0	0	II	MSS	0	0	77.39	CMS1	CMS1	0.999982	1.76913e-05	2.97444e-07	3.32492e-07
0349	65	Male	G1	3	0	0	II	MSS	0	0	78.71	CMS2	CMS2	0.000681224	0.999261	1.83341e-06	5.62774e-05
0350	57	Male		1	0	0	I	MSS	0	0	78.67	CMS3	CMS3	7.78614e-09	4.12953e-07	0.999879	0.000120953
0351	68	Female	G2	3	0	0	II	MSS	0	0	80.42	CMS2	CMS2	2.96363e-05	0.99996	7.75013e-07	9.25018e-06
0352	56	Female	G1	3	0	0	II	MSS		0	78.64	CMS4	CMS4	1.81295e-05	0.000190322	5.99903e-05	0.999732
0353	37	Male	G2	3	0	1	IV	MSS	0	1	2.99	CMS3	CMS3	3.32725e-06	0.000514544	0.999457	2.51946e-05
0354	49	Male	G1	3	0	0	II	MSS		0	78.25	CMS4	CMS4	4.86541e-05	5.14256e-06	0.000266273	0.99968
0355	30	Female	G2	4	2	1	IV	MSS	1	1	13.84	CMS4	CMS4	2.62759e-06	9.80161e-08	8.57775e-07	0.999996
0356	52	Male	G2	3	1	0	III	MSI	1	0	77.36	CMS1	CMS1	0.999942	1.63986e-06	5.57175e-05	6.11097e-07
0357	29	Male	G2	3	0	0	II	MSS	1	1	27.52	CMS4	CMS4	1.35836e-06	0.00163538	8.44778e-05	0.998279
0358	70	Male	G2	2	0	0	I	MSS	0	0	77.36	CMS4	CMS4	3.93113e-08	3.66767e-05	0.000451966	0.999511
0359	79	Male	G2	3	1	1	IV	MSS	0	1	3.95	CMS2	CMS2	3.09801e-05	0.999559	6.03889e-08	0.000410206
0360	77	Male	G2	3	0	0	II	MSS	0	0	77.13	CMS2	CMS2	1.38169e-05	0.998865	1.01805e-05	0.00111124
0361	78	Female		3	0	0	II		0	0	97.64	CMS2	CMS2	1.62169e-06	0.999572	0.000100723	0.000325726
0362	39	Male		2	0	0	I	MSS	1	0	91.79	CMS1	CMS1	0.998265	0.00137617	0.000357244	1.21429e-06
0363	61	Male		3	0	0	II	MSI	1	1	64.57	CMS1	CMS1	0.999825	0.000136239	5.19981e-07	3.80527e-05
0364	54	Male		3	0	0	II	MSS	1	0	90.35	CMS2	CMS2	7.13056e-06	0.999843	3.44534e-06	0.000146236
0365	53	Male		3	2	0	III	MSS	1	1	52.9	CMS3	CMS3	1.91922e-07	2.43691e-06	0.999853	0.000144013
0366	65	Female		2	0	0	I	MSS	1	0	89.36	CMS2	CMS2	6.39783e-06	0.99915	0.000665869	0.000177342
0367	64	Male		3	0	0	II	MSS	0	0	84.53	CMS3	CMS3	0.000182546	3.47674e-06	0.999806	7.66011e-06
0368	44	Female		4	1	0	III	MSS	0	0	64.64	CMS4	CMS4	0.00010104	6.95731e-06	0.000698169	0.999194
0369	69	Male		3	1	1	IV	MSS	0	1	2.76	CMS2	CMS2	9.44542e-05	0.999831	6.12538e-05	1.28313e-05
0370	69	Female		1	0	0	I	MSS	0	0	80.55	CMS3	CMS3	0.00089341	0.000174812	0.997665	0.00126715
0371	58	Male	G2	3	0	0	II	MSS		0	76.93	CMS2	CMS2	0.00121065	0.997259	4.77892e-06	0.00152568
0372	64	Female		4	2	0	III	MSI	0	0	55.76	CMS1	CMS1	0.994212	0.00578113	7.38836e-06	2.44199e-08
0373	68	Male	G2	3	0	0	II	MSS	1	0	77.59	CMS1	CMS1	0.998988	0.000992477	6.05121e-07	1.84765e-05
0374	79	Female	G2	4	2	1	IV	MSS		1	3.75	CMS3	CMS3	1.94942e-05	3.92839e-06	0.999936	4.06589e-05
0375	59	Male	G4	4	2	1	IV	MSS	1	1	14.56	CMS4	CMS4	0.000393643	4.36981e-05	4.97943e-05	0.999513
0376	40	Male	G2	3	1	0	III	MSI	1	0	76.87	CMS3	CMS3	4.25083e-05	4.14974e-06	0.999916	3.69981e-05
0377	59	Male	G2	3	1	1	IV	MSS	1	1	36.72	CMS2	CMS2	1.11344e-06	0.998039	0.000135834	0.00182418
0378	37	Male	G2	3	1	0	III	MSS	1	0	82.62	CMS2	CMS2	2.84151e-06	0.999515	4.07402e-06	0.000478158
0379	54	Female	G2	2	0	0	I	MSS	0	0	70.95	CMS2	CMS3	1.13679e-07	4.21723e-05	0.999841	0.000116864
0380	41	Male		3	0	0	II	MSI		0	53.65	CMS3	CMS2	5.09802e-06	0.92718	0.0515587	0.0212565
0381	62	Female	G2	3	0	0	II		0	0	75.98	CMS2	CMS2	0.000144285	0.989094	0.0107426	1.87275e-05
0382	60	Female	G3	3	2	1	IV	MSS		1	15.06	CMS4	CMS2	0.000188373	0.99643	4.70429e-06	0.00337687
0383	61	Male		3	0	0	II	MSS	0	1	53.92	CMS2	CMS4	0.0273843	3.58418e-06	0.0649694	0.907643
0384	66	Male		2	0	0	I	MSS	0	0	61.25	CMS1	CMS3	0.000159887	0.000706139	0.809583	0.189551
0385	45	Female		2	0	0	I	MSS	0	0	62.5	CMS3	CMS3	0.000121419	0.208149	0.786925	0.00480508
0386	52	Male		4	0	0	II	MSS	1	0	60.72	CMS3	CMS1	0.943826	0.0421655	0.0137944	0.00021461
0387	70	Male		2	0	0	I	MSS	0	0	60.59	CMS3	CMS3	0.000144231	1.56359e-05	0.598338	0.401502
0388	43	Male	G2	3	0	0	II	MSS	0	1	9.47	CMS2	CMS3	0.000823265	0.0696266	0.929407	0.0001435
0389	51	Male	G2	3	0	0	II	MSS	0	0	76.96	CMS2	CMS3	0.00451839	3.2951e-05	0.99537	7.87095e-05
0390	64	Male	G1	2	0	0	I	MSS		0	74.83	CMS4	CMS1	0.959421	0.00803143	0.0293901	0.00315734
0391	61	Male	G1	3	0	0	II	MSS	0	0	73.68	CMS4	CMS4	0.0133529	0.000239954	4.86471e-05	0.986358
0392	45	Female	G1	4	0	0	II	MSS	1	0	73.22	CMS1	CMS1	0.940795	0.0591282	2.31554e-07	7.68433e-05
0393	78	Male	G1	2	0	0	II	MSS	0	1	36.89	CMS4	CMS4	0.000423021	0.149455	0.0401524	0.809969
0394	46	Female	G2	3	0	0	II	MSS	1	0	69.53	CMS3	CMS4	0.000863738	4.25394e-06	3.61616e-05	0.999096
0395	36	Female	G2	3	2	1	IV	MSS	1	1	10.03	CMS4	CMS4	1.28689e-06	0.00731092	7.79687e-05	0.99261
0396	57	Male	G2	3	2	0	III	MSS	0	0	77.13	CMS2	CMS2	0.158441	0.839275	5.56226e-05	0.00222802
0397	59	Female	G2	3	0	0	II	MSS	0	0	76.6	CMS4	CMS2	7.04178e-05	0.99289	0.00257391	0.00446527
0398	68	Female		3	0	0	II	MSS	0	0	74.01	CMS3	CMS3	2.63956e-05	0.000148636	0.984534	0.0152912
0399	56	Male	G2	3	1	0	III	MSS	1	0	60.13	CMS2	CMS2	0.108323	0.862156	0.000145295	0.0293758
0400	77	Male		3	0	1	IV	MSS	0	1	19.63	CMS4	CMS2	0.000186351	0.725085	0.0282426	0.246486
0401	62	Female		3	0	0	II	MSS	0	0	66.44	CMS2	CMS2	0.107192	0.892471	0.000334565	2.43631e-06
0402	52	Male		3	2	0	III	MSS	0	1	1.28	CMS2	CMS2	0.0318849	0.966502	0.00152057	9.25594e-05
0403	58	Female		3	2	0	III	MSS	1	0	64.77	CMS4	CMS2	9.83734e-07	0.99485	0.00132708	0.00382156
0404	59	Male		3	0	0	II	MSS	0	0	65.62	CMS2	CMS2	0.00113153	0.997843	1.12254e-07	0.00102487
0405	60	Male		4	1	0	III	MSS	1	1	11.01	CMS3	CMS2	0.411969	0.55181	0.000389529	0.035831
0406	68	Female		4	1	1	IV	MSS	1	1	11.57	CMS4	CMS4	0.0116305	0.000204854	0.00181258	0.986352
0407	66	Female		3	0	0	II	MSI	0	1	14.83	CMS4	CMS4	0.396192	0.00174013	0.000411411	0.601657
0408	46	Female		1	0	0	I	MSS	0	0	64.41	CMS1	CMS2	4.50941e-05	0.996027	0.000928964	0.00299863
0409	55	Male		3	1	1	IV	MSS	1	1	15.09	CMS1	CMS2	7.09389e-06	0.984275	1.01216e-05	0.0157077
0410	47	Male		3	0	0	II	MSS	0	0	64.18	CMS4	CMS2	0.000869048	0.977656	0.0214289	4.59701e-05
0411	32	Male	G2	3	1	1	IV	MSS	1	1	49.28	CMS4	CMS2	0.000963914	0.970427	0.00496639	0.023643
0412	43	Male		4	2	1	IV	MSS	0	0	1.74	CMS4	CMS3	0.011746	0.382871	0.559941	0.0454418
0413	51	Male	G2	4	2	1	IV	MSS	1	1	11.77	CMS3	CMS2	0.0024629	0.963001	0.000212551	0.0343233
0414	63	Male	G2	4	1	1	IV	MSS	0	1	32.22	CMS4	CMS2	0.00051234	0.990848	0.000258875	0.00838089
0415	70	Female		3	1	1	IV	MSS	1	1	13.64	CMS1	CMS2	0.00040221	0.999586	7.17235e-06	4.46099e-06
0416	69	Male	G2	4	1	1	IV	MSS	1	1	1.58	CMS1	CMS4	0.000867787	0.00167584	3.56415e-05	0.997421

### Sheet: Table S4
Table S4. Summary of predicted results for the SYSU-SAH cohort.
Patient_id	Age	Sex	Grade	T stage	N stage	M stage	TNM stage	MMR status	Adjuvant chemotherapy	Disease Free	Disease Free Survival (Months)	CMS (Pred label)	CMS1 predicted probability	CMS2 predicted probability	CMS3 predicted probability	CMS4 predicted probability
0001	75	Female	G2	3	0	0	II	MSI	0	0	84.07	CMS1	0.999656	0.000235833	7.63477e-06	0.000101062
0002	74	Female	G2	3	1	0	III	MSS	0	0	84.39	CMS2	1.53683e-07	0.999954	4.53802e-05	5.16361e-07
0003	58	Female	G3	3	2	0	III	MSS	0	0	83.11	CMS1	0.999902	2.79822e-05	2.9602e-06	6.71656e-05
0004	38	Male	G2	4	2	1	IV	MSS	1	1	15.75	CMS2	0.000234847	0.998937	0.000269077	0.0005596
0005	48	Female	G2	3	0	0	II	MSI	0	0	80.19	CMS1	0.997869	0.00173637	0.000275784	0.000118566
0006	73	Male	G2	4	1	0	III	MSI	1	1	6.87	CMS1	0.999761	9.76034e-06	0.000191665	3.77297e-05
0007	53	Female	G2	3	1	0	III	MSS	1	0	78.71	CMS3	5.16617e-06	3.06254e-05	0.998713	0.0012513
0008	30	Male	G1	3	2	1	IV	MSS	0	1	13.48	CMS4	2.99262e-07	5.46143e-07	0.00116422	0.998835
0009	56	Female	G1	3	0	0	II	MSS	0	0	79.89	CMS2	7.16767e-07	0.999972	1.54469e-05	1.21255e-05
0010	62	Male	G2	3	1	0	III	MSS	1	1	9.73	CMS1	0.997792	3.21095e-06	8.90307e-06	0.00219593
0011	31	Male		2	1	0	III	MSI	1	0	79.63	CMS4	1.59371e-05	0.00037393	0.000404723	0.999205
0012	60	Female	G1	3	1	0	III	MSS	1	0	78.94	CMS4	9.16954e-06	0.000267371	5.27795e-07	0.999723
0013	53	Male		3	1	0	III	MSS	1	0	73.15	CMS2	0.000743335	0.998641	0.000264019	0.000351867
0014	60	Female		3	0	0	II	MSS	0	0	79.17	CMS1	0.999385	0.000537812	7.45258e-05	2.32008e-06
0015	63	Female	G1	2	0	0	I	MSS	0	1	24.49	CMS2	0.000212706	0.999705	1.36628e-06	8.05905e-05
0016	60	Male	G2	3	2	0	III		1	1	10.68	CMS3	3.98663e-08	0.00110814	0.998539	0.000352438
0017	48	Female	G2	3	1	1	IV	MSS	0	0	78.41	CMS2	7.08641e-06	0.999989	3.11729e-06	4.14148e-07
0018	44	Male	G1	2	0	0	I	MSS	1	0	81.67	CMS2	0.000165967	0.997847	0.00179542	0.000192018
0019	58	Male	G1	2	0	0	I	MSS	0	0	78.18	CMS3	6.70682e-05	2.09266e-05	0.999694	0.000218571
0020	53	Female	G1	3	1	0	III	MSS	1	0	44.22	CMS2	9.74979e-06	0.999827	5.05906e-05	0.000112647
0021	72	Male	G2	2	0	0	I	MSS	0	1	6.87	CMS3	2.90295e-07	1.7567e-05	0.999981	6.20146e-07
0022	58	Female	G1	1	0	0	I	MSS	0	0	78.05	CMS1	0.999718	8.45129e-05	9.94552e-05	9.74888e-05
0023	67	Female	G2	3	1	1	IV	MSS		1	1.74	CMS2	0.000151305	0.999831	1.72749e-05	8.3674e-07
0024	51	Male	G1	3	1	1	IV	MSS		1	3.42	CMS4	2.66123e-05	1.52805e-06	1.91699e-07	0.999972
0025	51	Female		3	0	0	II	MSS	1	1	21.67	CMS3	0.000199101	0.000762506	0.999036	2.49739e-06
0026	85	Male		3	1	0	III	MSS	1	1	3.98	CMS2	2.97066e-05	0.998942	0.00102524	3.56818e-06
0027	48	Male		3	0	0	II	MSS	1	0	89.23	CMS4	3.42857e-06	8.54588e-06	4.37118e-05	0.999944
0028	87	Female		3	0	0	II	MSS	0	0	85.25	CMS2	2.11358e-05	0.99992	6.52927e-06	5.18833e-05
0029	51	Male		3	2	0	III	MSS	0	1	13.74	CMS2	7.67255e-07	0.999447	8.76872e-05	0.000464793
0030	55	Female		3	0	0	II	MSI	0	0	81.57	CMS2	0.000312492	0.999679	6.89733e-06	1.39026e-06
0031	37	Male		3	1	0	III	MSS	0	1	15.75	CMS3	6.95705e-08	0.000842213	0.998629	0.000529092
0032	29	Male	G4	3	2	0	III	MSS	1	0	77.06	CMS4	0.00080523	4.03811e-06	0.00023105	0.99896
0033	63	Female	G2	3	1	0	III	MSS		1	3.78	CMS4	4.46814e-05	5.92805e-05	0.000429213	0.999467
0034	52	Male	G2	3	1	0	III	MSS	1	0	76.67	CMS1	0.999928	6.0163e-05	1.86402e-06	1.00751e-05
0035	57	Male	G2	3	0	0	II	MSS		1	4.14	CMS2	7.54878e-07	0.999996	2.04473e-06	1.1621e-06
0036	47	Male	G2	3	0	0	II	MSS	1	0	78.44	CMS3	8.49219e-07	1.57312e-05	0.99998	3.07488e-06
0037	69	Male	G2	3	1	0	III	MSS	0	1	71.54	CMS4	0.000122033	2.20732e-05	8.89487e-05	0.999767
0038	68	Male	G2	4	0	0	II	MSS	1	0	78.77	CMS4	1.41229e-05	1.15955e-05	7.66892e-07	0.999974
0039	46	Male	G1	3	0	0	II	MSI	1	0	75.22	CMS3	3.11402e-06	0.000242001	0.999754	1.31353e-06
0040	46	Female		2	1	0	III	MSS	1	0	59.9	CMS1	0.999994	4.87072e-06	4.9262e-07	7.10961e-07
0041	59	Male		2	0	0	I	MSS	0	0	62.63	CMS4	0.000103322	0.000810916	5.62677e-06	0.99908
0042	62	Female		1	0	0	I	MSS	0	0	63.58	CMS2	0.000209259	0.999698	4.60865e-05	4.71063e-05
0043	68	Male		2	0	0	I	MSS	0	0	62.1	CMS4	0.00116177	0.000259609	1.8295e-05	0.99856
0044	59	Male		2	0	0	I	MSS	0	0	61.68	CMS2	5.41232e-05	0.999941	1.93334e-06	3.14455e-06
0045	43	Female		4	2	1	IV	MSS	1	1	2.83	CMS4	3.44125e-06	1.17196e-07	6.43052e-06	0.99999
0046	61	Male		2	1	0	III	MSS	0	0	61.74	CMS1	0.771219	0.000545265	0.009718	0.218518
0047	75	Male		3	1	0	III	MSI	0	0	58.68	CMS2	0.155589	0.465733	0.000139975	0.378538
0048	74	Male		3	1	1	IV	MSS	0	0	60.59	CMS4	0.0112541	0.000141482	8.19919e-06	0.988596
0049	67	Female		3	1	0	III	MSS	1	0	60.59	CMS3	0.000514818	0.262983	0.736497	4.66214e-06
0050	62	Male		3	0	0	II	MSS	1	0	58.16	CMS4	0.000211619	0.0230083	0.000457485	0.976323
0051	74	Female		1	0	0	I	MSS	0	0	59.61	CMS4	0.00956446	0.000106333	0.000369735	0.989959
0052	45	Female		3	2	0	III	MSS	1	1	15.52	CMS2	5.29444e-05	0.499668	0.496277	0.00400227
0053	72	Female	G1	3	1	0	III		1	0	75.29	CMS2	1.36771e-05	0.999265	0.00054006	0.000180898
0054	52	Male	G2	3	0	0	II	MSS	1	0	73.51	CMS4	3.83272e-06	9.12967e-05	7.17249e-05	0.999833
0055	64	Female	G1	4	1	0	III	MSS		0	75.16	CMS1	0.984792	0.0143394	8.85958e-05	0.000779932
0056	46	Male	G2	3	1	1	IV	MSS		0	74.37	CMS1	0.890528	0.000652822	8.39676e-05	0.108735
0057	55	Female		2	0	0	I	MSS	0	0	72.62	CMS2	2.74922e-06	0.587628	0.412292	7.6555e-05
0058	42	Female	G2	4	0	0	II	MSS	1	0	74.53	CMS2	0.224629	0.53952	0.000998197	0.234853
0059	73	Male	G2	4	1	0	III	MSS	0	0	74.66	CMS2	0.000157828	0.98102	0.000119097	0.0187027
0060	65	Female		3	1	0	III	MSS	1	0	73.61	CMS4	1.4628e-06	0.0365977	0.016894	0.946507
0061	45	Male	G2	3	0	0	III	MSI	0	0	73.91	CMS3	0.000556398	0.00166413	0.997406	0.000373558
0062	51	Female	G2	3	0	0	II	MSS	1	0	73.55	CMS2	2.23298e-05	0.989402	0.000128141	0.0104477
0063	58	Male	G2	3	1	0	III	MSS	1	0	74.6	CMS2	0.000467913	0.978641	2.14398e-05	0.0208697
0064	72	Female	G2	3	0	1	IV	MSS	0	1	0.23	CMS2	0.000232448	0.998302	0.000354789	0.00111077
0065	46	Male		3	2	1	IV	MSS	0	1	13.68	CMS2	7.26629e-05	0.997789	1.12115e-05	0.00212755
0066	73	Female	G1	3	2	0	III	MSS	0	1	42.44	CMS4	0.0301975	1.65414e-05	4.58607e-06	0.969781
0067	46	Female		2	0	0	I	MSI	0	0	58.29	CMS4	0.0331882	0.44942	0.0514123	0.46598
0068	51	Female		1	0	0	I	MSS	0	0	72.46	CMS1	0.731525	0.0019672	0.000889179	0.265619
0069	59	Female	G2	3	0	0	II	MSS	0	0	75.45	CMS1	0.997336	0.00015807	1.03935e-05	0.00249532
0070	66	Male		2	0	0	I	MSS	0	1	34.49	CMS2	1.13732e-05	0.982773	0.0168354	0.000379921
0071	69	Male	G2	3	0	0	II	MSS	0	0	81.47	CMS1	0.988816	0.0109925	3.17602e-05	0.00015969
0072	49	Female	G2	3	0	0	II	MSS		0	77.75	CMS3	0.325307	0.00866947	0.66509	0.00093405
0073	45	Female		3	2	0	III	MSS	0	0	70.09	CMS4	0.00686786	0.132024	0.175103	0.686005
0074	40	Female		3	1	0	III	MSS	1	0	69.99	CMS3	0.23815	0.0193341	0.713819	0.0286971
0075	76	Female		3	0	0	II	MSS	0	0	68.28	CMS2	0.0930122	0.906969	1.61828e-05	2.65548e-06
0076	59	Male		3	2	0	III		1	0	64.47	CMS3	0.00302442	0.257576	0.738483	0.000916617
0077	80	Female		2	0	0	I	MSS	0	1	8.35	CMS4	0.084754	0.0202666	0.000129361	0.89485
0078	66	Male		3	1	0	III	MSS	1	0	65.52	CMS4	0.000790651	0.000332332	0.00143709	0.99744
0079	57	Female		3	1	0	III	MSS	1	0	65.16	CMS3	4.39712e-05	0.245408	0.751979	0.00256866
0080	67	Male		3	1	1	IV	MSS	0	0	63.98	CMS4	4.36292e-05	1.38347e-06	0.0475758	0.952379
0081	57	Female	G1	3	1	1	IV	MSS	1	1	20.19	CMS3	0.0167156	0.119887	0.862443	0.000954009
0082	30	Female	G2	4	0	1	IV	MSS	0	0	6.38	CMS1	0.980477	9.15476e-05	8.62423e-07	0.0194303
0083	54	Female	G2	4	1	1	IV	MSS	1	1	8.61	CMS4	0.0953772	0.144824	0.0619768	0.697822
0084	55	Male		4	2	1	IV	MSS	1	1	15.32	CMS3	0.0152852	0.484103	0.489636	0.0109749
0085	38	Female		3	0	0	II	MSS	1	0	99.32	CMS3	5.63493e-05	4.327e-08	0.999643	0.000301055
0086	29	Male	G3	3	2	1	IV		0	1	9.07	CMS2	4.50053e-06	0.999735	5.88184e-06	0.000254713
0087	51	Male	G2	3	0	1	IV	MSS	1	1	3.35	CMS4	1.74346e-06	3.19634e-06	6.57315e-06	0.999988
0088	57	Female	G2	2	1	0	III	MSS	0	0	82.92	CMS2	8.44629e-06	0.999691	0.000198484	0.0001023
0089	60	Female	G1	3	1	0	III	MSS	0	0	82.39	CMS2	1.50114e-05	0.999942	3.23287e-05	1.04338e-05
0090	44	Male	G3	3	2	0	III	MSS	1	0	83.8	CMS1	0.99927	0.000193665	8.03213e-05	0.000455787
0091	58	Female	G1	3	1	0	III	MSS	1	0	82.32	CMS1	0.999637	2.67619e-05	0.000297841	3.78732e-05
0092	56	Female	G2	3	1	0	III	MSS	0	1	65.79	CMS4	2.79592e-06	2.15177e-06	7.47465e-06	0.999988
0093	78	Male	G1	3	0	0	II	MSS	0	1	58.13	CMS2	0.000305292	0.999435	0.00014503	0.000114898
0094	57	Female	G3	3	1	1	IV	MSS	0	1	2.24	CMS3	0.00241992	1.67774e-05	0.996114	0.00144929
0095	56	Female	G2	4	1	1	IV	MSS	0	1	3.19	CMS4	2.88779e-05	0.00021338	2.06842e-05	0.999737
0096	76	Female	G2	4	1	0	III	MSS	0	1	5.33	CMS3	7.88932e-05	4.20879e-05	0.998823	0.00105605
0097	34	Female	G1	3	2	1	IV	MSS	1	1	22.68	CMS2	1.15876e-05	0.998457	0.00152277	8.65917e-06
0098	46	Male		3	1	0	III	MSS	0	1	3.25	CMS2	0.000115866	0.999861	9.64545e-06	1.38888e-05
0099	57	Male	G2	3	2	0	III	MSS	1	0	79.96	CMS4	9.03473e-05	0.000193649	4.86864e-06	0.999711
0100	37	Male	G1	2	0	0	I	MSS	0	0	81.57	CMS3	9.98229e-07	4.99167e-06	0.999924	7.01293e-05
0101	82	Female	G1	3	0	0	II	MSI	0	0	83.57	CMS3	0.00060446	2.08811e-06	0.999277	0.000116611
0102	37	Male	G2	3	1	0	III	MSS	1	0	79.5	CMS4	9.0484e-07	3.00483e-06	6.33945e-06	0.99999
0103	41	Male	G2	3	2	0	III	MSS	1	0	79.46	CMS4	6.09689e-05	1.6494e-05	0.000311844	0.999611
0104	54	Male	G2	3	0	0	II	MSS	0	0	79.5	CMS2	5.30553e-05	0.999368	0.000536641	4.27685e-05
0105	69	Male	G1	3	1	1	IV	MSS	0	1	13.64	CMS2	0.000131446	0.999277	4.3478e-06	0.000586912
0106	70	Male	G1	3	0	0	II	MSS	0	1	67.99	CMS2	2.0543e-07	0.999999	6.55646e-07	5.32608e-07
0107	57	Male	G2	3	2	1	IV	MSS	1	0	45.8	CMS2	0.000379884	0.998907	0.000710835	2.08593e-06
0108	55	Male		2	0	0	I	MSI	0	1	60.85	CMS1	0.999247	0.000394175	0.000281188	7.76383e-05
0109	74	Female	G2	4	0	1	IV	MSS	0	1	14.1	CMS2	2.46208e-05	0.999909	6.15722e-05	4.80355e-06
0110	61	Female		1	1	0	III	MSS	1	0	78.05	CMS3	1.76101e-05	0.000371177	0.99961	1.55023e-06
0111	44	Female	G3	3	2	0	III		1	1	31.79	CMS2	1.767e-07	0.999954	2.11783e-06	4.3781e-05
0112	76	Female	G2	3	1	0	III	MSS	1	1	6.28	CMS1	0.994992	9.64726e-06	0.00202055	0.00297775
0113	59	Male	G2	3	0	0	II	MSS	1	0	80.05	CMS4	3.58821e-05	9.13473e-05	4.71721e-06	0.999868
0114	32	Male		3	0	0	II	MSI	1	0	90.81	CMS1	0.999599	4.11046e-05	2.56308e-05	0.000333918
0115	60	Female		3	1	0	III	MSI	1	0	85.91	CMS1	0.997505	0.000238776	0.00128103	0.000975032
0116	80	Female		2	1	0	III	MSS	0	1	81.57	CMS3	0.000170856	0.00121247	0.99852	9.6356e-05
0117	35	Male		1	0	0	I	MSS	0	0	81.8	CMS3	2.1028e-05	2.58799e-05	0.999724	0.000229114
0118	40	Female	G4	3	1	1	IV	MSS		1	10.09	CMS2	0.000308886	0.999652	3.47311e-05	4.92647e-06
0119	30	Male	G1	3	0	0	II	MSI		0	76.77	CMS1	0.999682	4.12863e-05	0.000193317	8.33341e-05
0120	50	Male	G2	4	1	0	III		1	0	74.37	CMS4	0.00167283	4.61311e-05	3.99545e-05	0.998241
0121	38	Female	G2	3	0	0	II	MSI	0	0	77.75	CMS1	0.999093	3.97898e-06	0.000854718	4.87386e-05
0122	36	Female	G1	3	0	0	II	MSS	1	0	76.37	CMS3	3.34409e-07	0.000778285	0.999174	4.72343e-05
0123	60	Female	G1	3	0	0	II	MSI	1	0	75.88	CMS3	0.000486449	0.000703224	0.998697	0.000113671
0124	71	Male	G2	2	0	0	I	MSS	0	0	76.9	CMS3	0.000570633	0.000146728	0.999063	0.000219658
0125	74	Female	G2	3	1	0	III		0	0	33.53	CMS4	9.84854e-06	0.000101531	2.28849e-05	0.999866
0126	67	Male		2	0	0	I		0	0	76.11	CMS3	8.37423e-06	0.000230324	0.998509	0.00125255
0127	42	Female	G1	1	0	0	I	MSS	0	0	76.04	CMS1	0.999722	0.000116085	0.000161609	1.85628e-07
0128	50	Male		1	0	0	I	MSS	0	0	62.76	CMS4	2.93184e-05	0.00196434	0.00134026	0.996666
0129	77	Male		2	0	0	I	MSS	0	0	61.97	CMS2	0.000480108	0.999354	0.000120729	4.52318e-05
0130	63	Female		2	0	0	I	MSS	0	0	62.7	CMS1	0.935189	0.0611487	0.000482595	0.00317996
0131	38	Male		3	2	0	III	MSI	1	0	68.42	CMS2	0.029629	0.88348	0.0607551	0.0261357
0132	50	Male		3	0	0	II	MSS	0	1	6.44	CMS1	0.801429	0.0109589	0.177134	0.0104777
0133	66	Female		2	0	0	I	MSS	0	0	59.67	CMS2	0.000176155	0.995416	0.00217662	0.00223174
0134	38	Male	G2	3	1	0	III	MSS	1	1	8.65	CMS2	8.98061e-05	0.971378	0.0049059	0.0236261
0135	70	Female	G2	3	1	0	III	MSS	0	1	32.78	CMS4	0.0698977	0.000117907	0.226977	0.703007
0136	77	Male	G2	3	0	0	II	MSS	0	0	74.63	CMS4	0.104025	0.113602	0.00640153	0.775971
0137	43	Male	G2	3	0	1	IV	MSS		1	21.44	CMS4	4.02771e-06	0.054861	0.139859	0.805276
0138	68	Female	G2	3	0	0	II	MSS	1	0	74.37	CMS2	0.0801094	0.494238	0.00364501	0.422008
0139	63	Female	G1	3	0	0	II	MSS	1	0	74.63	CMS2	1.78555e-05	0.921841	1.99153e-05	0.0781211
0140	74	Male	G2	3	0	0	II	MSS	0	1	38.47	CMS4	2.6311e-06	0.402326	0.000575196	0.597096
0141	71	Male	G2	3	0	0	II	MSS	0	1	51.32	CMS4	2.25336e-05	0.316744	8.17465e-05	0.683152
0142	59	Male	G1	3	1	0	III	MSS	1	0	74.56	CMS2	3.67291e-05	0.982297	0.00463753	0.0130285
0143	62	Male	G2	3	0	0	II	MSS	1	0	73.81	CMS2	0.00202881	0.997937	1.77276e-06	3.19737e-05
0144	73	Female	G3	3	2	0	III		0	1	7.17	CMS4	0.000369995	0.0194226	4.15635e-05	0.980166
0145	36	Male	G2	3	0	0	II	MSS	0	1	27.68	CMS2	4.5483e-05	0.844338	0.000127753	0.155489
0146	57	Male	G2	3	0	0	II	MSS	0	0	71.64	CMS2	0.00100652	0.582966	0.00244001	0.413588
0147	51	Male	G4	3	2	0	III	MSS	1	1	37.22	CMS2	1.197e-06	0.995202	5.61943e-07	0.0047959
0148	76	Male	G2	3	1	0	III	MSS	1	1	23.28	CMS2	4.36249e-06	0.995735	5.8945e-06	0.00425433
0149	52	Female	G2	4	0	0	II	MSS		1	3.09	CMS1	0.54325	0.0633416	0.141435	0.251973
0150	47	Female	G2	3	1	0	III	MSS		0	55.56	CMS2	0.00324609	0.568543	0.339514	0.0886973
0151	72	Female	G1	3	1	0	III	MSS	0	1	76.64	CMS2	0.0375924	0.957206	0.00232503	0.00287679
0152	62	Male		3	0	0	II	MSS	1	0	75.29	CMS3	0.027616	0.00201632	0.713362	0.257005
0153	65	Male		3	2	0	III	MSS	1	1	13.35	CMS2	6.82727e-05	0.882071	1.06116e-05	0.11785
0154	86	Male		3	1	0	III	MSS	0	1	51.16	CMS4	0.222939	0.176245	0.145359	0.455457
0155		Male		2	0	0	I	MSS	0	0	55.96	CMS2	0.00301926	0.871392	0.124654	0.00093497
0156	58	Male		3	1	0	III	MSS	1	0	65.92	CMS3	1.50445e-06	0.00917419	0.930145	0.0606793
0157	57	Male		3	0	0	II	MSI	1	0	65.1	CMS1	0.857099	0.0047086	0.137934	0.000258594
0158	77	Male		3	0	0	II	MSS	0	0	64.83	CMS3	4.64365e-06	0.000405529	0.998033	0.00155672
0159	74	Male		2	0	0	I	MSS	0	1	60.66	CMS2	3.61355e-06	0.825671	0.0001556	0.17417
0160	78	Male		3	0	1	IV	MSS	0	1	25.18	CMS4	0.390741	0.001258	0.00737073	0.60063
0161	66	Female		3	1	0	III	MSS	1	1	40.31	CMS2	0.00180803	0.988474	0.0021514	0.00756663
0162	47	Female		2	0	0	I	MSS	0	0	63.55	CMS4	0.0143263	2.48324e-05	0.39717	0.588479
0163	47	Male		3	2	1	IV	MSS	0	0	44.15	CMS2	0.0240597	0.870191	0.0749192	0.0308299
0164	89	Male	G2	4	0	1	IV	MSS	0	1	6.18	CMS2	0.00119386	0.983163	0.000125074	0.0155178
0165	24	Male		4	2	1	IV	MSI	0	1	15.12	CMS1	0.86141	0.0752977	0.00270267	0.0605893
0166	71	Male	G2	4	1	1	IV	MSS	1	1	5.06	CMS4	0.00118445	2.70362e-05	0.0258223	0.972966
0167	48	Male	G1	4	1	1	IV	MSS	0	1	8.68	CMS4	0.000104959	6.73768e-05	0.00175312	0.998075
0168	75	Male	G1	3	0	0	II	MSS	0	1	25.87	CMS4	2.005e-05	1.74842e-05	0.000501631	0.999461
0169	39	Female	G2	3	1	1	IV	MSS	0	1	4.44	CMS4	2.15557e-05	2.55523e-06	1.54717e-06	0.999974
0170	36	Male	G3	4	1	1	IV	MSS	0	1	5.33	CMS2	4.98815e-06	0.999975	2.09771e-07	2.00705e-05
0171	61	Female	G3	4	2	0	III	MSS	1	1	3.02	CMS1	0.999085	4.02995e-06	8.82644e-07	0.000910442
0172	50	Female	G2	2	0	0	I	MSS	0	0	71.01	CMS2	2.21287e-05	0.999923	1.85651e-05	3.65716e-05
0173	77	Male	G3	3	0	1	IV	MSI	0	1	6.54	CMS1	0.999941	5.71326e-05	6.19082e-07	8.3839e-07
0174	57	Female		4	2	0	III	MSS	0	1	2.99	CMS4	0.000111818	1.40893e-07	1.87288e-05	0.999869
0175	66	Female	G2	3	0	0	II	MSS	0	0	80.88	CMS2	2.03783e-07	0.999935	1.85608e-05	4.6007e-05
0176	51	Male	G2	3	2	1	IV	MSS	1	1	3.19	CMS2	1.58127e-06	0.999987	1.06657e-05	9.96606e-07
0177	43	Male	G2	3	2	0	III	MSI	1	0	80.32	CMS1	0.999698	9.38629e-05	0.000179846	2.80679e-05
0178	48	Male		3	2	0	III	MSS	1	0	80.05	CMS4	7.84333e-05	9.40571e-07	5.89036e-05	0.999862
0179	73	Male	G2	4	1	0	III	MSS	0	1	3.65	CMS4	0.00136449	4.89152e-07	0.000364223	0.998271
0180	62	Female		2	0	0	I	MSS	0	0	81.4	CMS2	0.00032548	0.999336	9.73855e-05	0.000241028
0181	75	Female	G2	3	2	1	IV	MSS	0	1	3.25	CMS4	1.51382e-05	1.31152e-07	1.53035e-05	0.999969
0182	57	Female	G2	3	2	1	IV	MSS	0	0	79.43	CMS1	0.99978	0.000121094	2.89098e-05	6.98813e-05
0183	60	Male	G1	3	0	0	II	MSS	0	0	78.87	CMS3	0.00145852	0.000109417	0.997703	0.000729437
0184	61	Male	G2	3	0	0	II	MSS	1	0	79	CMS4	8.10518e-06	2.76531e-05	2.19297e-06	0.999962
0185	66	Male	G2	3	1	1	IV	MSS	0	1	7.89	CMS4	5.50446e-06	7.72992e-06	1.86476e-06	0.999985
0186	81	Male	G2	2	0	0	I		0	0	78.28	CMS2	4.75607e-06	0.999549	8.78707e-06	0.000437473
0187	61	Female	G1	2	1	0	III	MSS	1	0	78.71	CMS2	7.73366e-08	0.999978	1.26771e-05	9.40649e-06
0188	58	Male	G1	3	0	1	IV	MSS	0	1	5.29	CMS3	1.73179e-05	3.33868e-07	0.999956	2.67706e-05
0189	75	Female	G2	3	0	0	II	MSS	0	0	77.13	CMS2	2.07103e-05	0.999974	3.08118e-07	4.54891e-06
0190	62	Male	G3	3	0	0	II	MSI	1	0	77.36	CMS1	0.999923	8.75798e-06	6.67951e-05	1.65945e-06
0191	51	Female	G1	2	0	0	I	MSS	0	0	78.31	CMS2	2.5636e-06	0.998659	3.81507e-06	0.00133466
0192	61	Female	G2	3	1	1	IV	MSS	0	1	14.1	CMS4	4.25361e-06	7.84009e-05	1.7927e-07	0.999917
0193	75	Male	G2	4	1	0	III	MSS	1	1	40.67	CMS2	1.68926e-07	0.999886	5.24475e-05	6.15393e-05
0194	42	Male	G2	4	0	0	II	MSS		1	5.88	CMS4	8.44187e-05	0.00120452	0.000108927	0.998602
0195	52	Male	G1	1	0	0	I	MSS		0	78.18	CMS3	1.50702e-05	7.27671e-06	0.996349	0.00362896
0196	64	Male	G1	3	2	0	III	MSS	1	0	77.62	CMS2	7.11049e-06	0.999781	4.04092e-05	0.000171434
0197	82	Female	G2	3	0	1	IV		0	1	54.71	CMS2	2.12962e-05	0.999974	1.65863e-06	3.05039e-06
0198	72	Female	G2	3	0	0	II	MSS		0	96.2	CMS2	3.04746e-07	0.999995	2.15487e-06	2.62221e-06
0199	67	Male	G2	3	0	0	II	MSS		0	97.58	CMS2	3.81611e-05	0.999858	3.04789e-05	7.27773e-05
0200	35	Male		2	0	0	I	MSS	1	1	70.39	CMS4	3.80047e-05	1.0098e-05	0.00198718	0.997965
0201	43	Male		3	1	0	III	MSS	0	1	7.4	CMS1	0.998511	0.00124953	0.000237631	1.56517e-06
0202	53	Female		3	2	0	III		0	0	85.02	CMS4	0.000135708	1.31569e-05	6.10548e-06	0.999845
0203	58	Female		2	0	0	I	MSS	0	0	86.33	CMS3	5.4369e-05	0.00202308	0.997768	0.000154556
0204	58	Male		2	0	0	I	MSS	0	0	83.47	CMS2	0.00143044	0.998026	9.94702e-05	0.000444488
0205	69	Male		2	0	0	I	MSS	0	0	83.28	CMS2	6.5922e-05	0.999465	4.59669e-05	0.000422872
0206	52	Male	G2	3	2	1	IV	MSS		1	25.61	CMS2	1.44713e-06	0.999987	2.21497e-06	9.05589e-06
0207	54	Male	G2	3	0	0	II	MSS	0	1	3.02	CMS4	4.31219e-06	1.3852e-06	3.62177e-07	0.999994
0208	57	Female	G2	3	1	0	III	MSS	1	0	76.67	CMS2	7.43692e-08	0.999989	6.45158e-06	4.38402e-06
0209	50	Male	G1	3	0	0	II	MSS	0	0	76.64	CMS1	0.999886	8.82269e-07	3.09973e-05	8.24847e-05
0210	54	Female	G1	3	1	0	III	MSS	1	0	73.12	CMS3	5.63872e-05	1.16374e-05	0.99989	4.16947e-05
0211	48	Female	G2	3	1	0	III	MSI	1	0	76.34	CMS1	0.999	0.000993209	5.79069e-07	6.37451e-06
0212	51	Male	G2	3	0	0	II	MSS	1	0	75.75	CMS3	1.09647e-06	1.49413e-05	0.999793	0.000190856
0213	60	Female	G1	3	0	0	II	MSI	0	0	75.98	CMS1	0.63858	0.000263629	0.279101	0.0820554
0214	78	Male	G3	3	1	0	III	MSS	1	1	31.04	CMS1	0.8775	0.000548008	0.00914228	0.112809
0215	55	Male	G2	3	1	0	III		0	0	75.72	CMS3	8.05426e-05	0.353501	0.646391	2.7722e-05
0216	44	Male		3	2	0	III	MSS	1	0	75.22	CMS4	0.000309159	3.22956e-06	0.000178999	0.999509
0217	51	Female	G2	3	0	0	II	MSS	1	0	71.9	CMS1	0.922694	0.000485392	0.000212977	0.0766079
0218	53	Male		3	0	0	II	MSS	0	0	62.7	CMS2	0.000277324	0.714503	5.1624e-06	0.285215
0219	73	Female		1	0	0	I	MSS	0	1	1.08	CMS4	0.00158113	0.000203497	0.000474972	0.99774
0220	45	Male		3	2	0	III	MSS	1	0	60.92	CMS2	0.000512978	0.986167	0.0125171	0.000802857
0221	50	Male		3	1	0	III	MSS	1	1	18.9	CMS4	0.00167617	1.21747e-06	0.0058152	0.992507
0222	64	Female		3	1	0	III	MSS	1	0	58.49	CMS3	0.00232054	0.00147139	0.873938	0.12227
0223	56	Male		3	1	1	IV	MSS	0	1	12.39	CMS3	0.00136998	0.0149011	0.980701	0.00302796
0224	73	Male		3	2	1	IV	MSS	1	1	33.44	CMS3	3.56728e-06	0.000256906	0.938382	0.0613577
0225		Male		3	1	0	III	MSS	1	1	47.41	CMS1	0.993025	0.000305297	2.20135e-05	0.00664798
0226	65	Male		2	0	0	I	MSS	0	0	59.67	CMS1	0.997875	3.77193e-05	4.28977e-06	0.00208331
0227	53	Male	G2	3	1	1	IV	MSS		0	55.79	CMS2	0.00016613	0.829936	0.00161805	0.16828
0228	63	Male	G1	2	0	0	I	MSS	0	0	74.33	CMS1	0.992174	0.00487285	0.00290908	4.41375e-05
0229	45	Male	G2	4	1	1	IV	MSS	1	1	15.25	CMS3	3.02245e-06	0.00557155	0.971103	0.0233225
0230	82	Male	G2	3	2	0	III	MSS	0	1	5.19	CMS3	0.000422627	0.00972319	0.980752	0.00910187
0231	70	Female	G2	3	0	0	II	MSS	0	0	74.6	CMS4	0.00068932	8.65111e-05	0.0249197	0.974304
0232	79	Male	G2	2	0	0	I	MSS	0	1	5.75	CMS4	0.00978131	0.00159847	0.0168495	0.971771
0233	30	Male		3	0	0	II	MSS	1	0	73.78	CMS1	0.986996	5.60389e-06	0.00351588	0.00948294
0234	57	Female	G1	3	0	0	II	MSS	0	0	73.28	CMS2	6.3194e-07	0.999926	2.84119e-05	4.49231e-05
0235	67	Female	G2	3	0	0	II	MSS	0	0	73.48	CMS2	2.45168e-06	0.869532	0.128357	0.00210835
0236	64	Male	G2	3	1	0	III	MSS	0	1	5.19	CMS2	0.000109711	0.562465	0.437414	1.14915e-05
0237	68	Male	G2	3	0	0	II	MSS	0	0	71.51	CMS2	9.24337e-06	0.930536	0.0109409	0.0585136
0238	63	Female	G1	3	0	0	II	MSS		0	77.33	CMS2	5.64143e-05	0.999941	8.42517e-08	2.6661e-06
0239	81	Female	G1	3	0	0	II	MSS	1	0	73.05	CMS1	0.57038	0.410345	0.0116966	0.00757894
0240	63	Female	G1	3	0	0	II	MSS	0	0	77.29	CMS2	0.155537	0.828759	0.00111421	0.0145901
0241	55	Male		3	2	1	IV	MSS	1	1	3.09	CMS2	0.00449489	0.935239	0.0272751	0.0329909
0242	42	Male	G2	4	1	1	IV	MSS	1	1	15.88	CMS1	0.555489	3.59027e-05	2.52696e-06	0.444472
0243	61	Male		3	0	0	II	MSS	0	0	65.26	CMS2	2.24648e-05	0.999974	3.36302e-06	1.27028e-07
0244	76	Male		2	0	0	I	MSS	0	0	64.67	CMS4	0.00324157	0.00228354	0.40411	0.590365
0245	44	Male		3	0	0	II	MSS	1	0	71.11	CMS2	5.47697e-06	0.999974	1.32536e-05	7.21584e-06
0246	56	Female		2	0	0	I	MSS	1	0	64.5	CMS2	0.00391269	0.995958	5.59283e-05	7.31314e-05
0247	45	Female		3	2	0	III	MSS	0	1	6.97	CMS4	0.0056427	7.03783e-05	0.251343	0.742944
0248	82	Female	G2	3	2	1	IV	MSS	1	1	8.94	CMS2	0.0306555	0.9657	1.71671e-05	0.00362775
0249	61	Female	G3	4	1	1	IV	MSS	1	1	19.96	CMS4	0.000670026	0.00137939	8.77703e-08	0.99795
0250	60	Male	G2	3	0	1	IV	MSS	0	1	40.54	CMS3	0.0106972	0.000154811	0.924201	0.0649468
0251	59	Male	G2	3	1	0	III	MSS	0	0	82.85	CMS3	1.29937e-05	7.38866e-05	0.998608	0.00130486
0252	36	Male	G1	3	1	1	IV	MSS	0	1	11.24	CMS3	0.000142588	1.9827e-05	0.999765	7.21737e-05
0253	68	Male		4	1	1	IV	MSS	1	1	2.86	CMS3	0.00013862	0.000118951	0.999677	6.51585e-05
0254	62	Male	G2	4	0	0	II	MSS	1	1	42.54	CMS4	3.57046e-05	0.00035316	2.29966e-06	0.999609
0255	75	Female	G2	3	0	0	II	MSS	0	1	8.09	CMS2	7.0548e-07	0.999998	2.65449e-07	9.81902e-07
0256	57	Male	G2	3	1	0	III	MSS	1	0	78.25	CMS2	0.00011362	0.99956	0.000218983	0.000106925
0257	51	Male	G1	2	0	0	I	MSS	0	1	28.67	CMS2	3.58845e-05	0.999751	4.02063e-05	0.000173401
0258	51	Female		1	0	0	I	MSS	0	0	86.2	CMS3	2.63151e-06	0.00036526	0.99912	0.000511935
0259	42	Male	G2	3	2	1	IV	MSS		1	24.1	CMS2	1.44991e-05	0.999951	1.55846e-06	3.25733e-05
0260	46	Female	G2	3	1	0	III	MSS	1	0	71.41	CMS4	2.5006e-05	0.000575438	0.00042629	0.998973
0261	52	Male	G1	3	0	0	II	MSI	0	0	85.84	CMS1	0.999526	0.000350654	0.00011364	1.00422e-05
0262	56	Male	G1	3	0	0	II	MSI	0	0	79.82	CMS1	0.999499	1.34225e-05	0.000193822	0.000293966
0263	41	Female	G2	3	1	1	IV	MSS	0	1	20.48	CMS4	0.000598249	0.0010257	2.96137e-05	0.998346
0264	79	Male	G1	3	0	0	II	MSS	0	1	76.47	CMS3	2.1981e-05	0.000701619	0.998877	0.000399623
0265	58	Female	G1	3	2	0	III	MSS	1	0	78.97	CMS3	1.40853e-05	0.000471449	0.998372	0.00114274
0266	48	Female	G1	2	0	0	I	MSS	0	0	83.87	CMS2	7.28005e-05	0.999287	0.00016434	0.000475501
0267	55	Male	G1	2	0	0	I	MSS	0	0	78.31	CMS2	2.07077e-05	0.999115	0.000417493	0.000447269
0268	51	Male		3	0	0	II	MSS	1	0	78.67	CMS4	0.000912522	3.75884e-05	0.000533654	0.998516
0269	67	Female	G2	3	1	0	III	MSS	1	0	78.38	CMS4	3.82239e-05	0.000268818	9.94677e-07	0.999692
0270	73	Male	G2	3	0	0	II	MSS	0	1	30.12	CMS3	2.18294e-05	3.77705e-05	0.999908	3.19183e-05
0271	55	Male	G2	3	0	0	II	MSS		1	22.98	CMS4	3.95798e-05	0.000144068	6.61142e-05	0.99975
0272	74	Male	G2	2	0	0	I	MSS	0	0	78.05	CMS3	9.43712e-05	0.000594654	0.999297	1.39887e-05
0273	50	Female	G4	3	2	0	III		1	0	31.2	CMS4	5.49526e-05	0.00105556	2.16839e-05	0.998868
0274	64	Male		3	1	0	III	MSS	0	1	36.79	CMS4	1.0669e-06	5.76877e-05	1.33624e-05	0.999928
0275	63	Female	G2	3	1	0	III	MSS	0	1	6.54	CMS4	1.92446e-06	0.00053083	7.82726e-05	0.999389
0276	69	Male		2	1	0	III		0	1	9.14	CMS2	1.5068e-07	0.999495	0.00049949	4.83207e-06
0277	64	Male		3	2	0	III	MSS	0	0	79.63	CMS4	3.54743e-05	0.000920957	0.000347404	0.998696
0278	66	Female		3	2	0	III	MSS	0	1	12	CMS4	3.91283e-06	4.57867e-07	8.97677e-07	0.999995
0279	41	Female	G3	3	2	1	IV	MSS	0	1	27.22	CMS4	0.000597715	4.22641e-05	0.000122002	0.999238
0280	64	Male	G2	3	1	1	IV	MSS	0	1	2.17	CMS3	5.67901e-05	0.000484562	0.999405	5.33548e-05
0281	79	Male		2	0	0	I	MSS	0	1	23.74	CMS1	0.999602	0.000111686	8.47832e-05	0.000201861
0282	69	Male	G1	3	0	0	II	MSS	1	1	24.95	CMS2	0.000283764	0.998773	0.000844774	9.83274e-05
0283	55	Female	G2	3	0	0	II	MSS	0	0	78.51	CMS2	5.1398e-05	0.998854	2.93423e-05	0.00106517
0284	57	Female	G2	4	0	1	IV	MSS	0	1	14.89	CMS2	7.05333e-06	0.999496	7.52682e-06	0.000489112
0285	57	Male	G1	1	0	0	I	MSS		0	77.1	CMS2	1.51108e-07	0.997331	0.00233253	0.000335979
0286	54	Male	G3	3	2	0	III	MSI	1	0	76.9	CMS1	0.999858	1.0878e-05	7.11535e-05	6.01507e-05
0287	85	Female	G2	3	0	0	II	MSS	0	0	76.67	CMS4	1.74834e-05	0.00103507	0.000245219	0.998702
0288	44	Female	G2	3	1	0	III	MSS	1	0	76.24	CMS4	2.81202e-05	0.000153981	1.41375e-05	0.999804
0289	56	Female	G2	3	0	0	II	MSS	0	0	76.27	CMS4	9.05586e-05	0.000977428	9.30422e-07	0.998931
0290	72	Male	G1	3	0	0	II	MSS	0	1	23.08	CMS1	0.999112	0.000865548	7.66718e-08	2.28958e-05
0291	61	Female	G2	2	1	0	III	MSS	1	0	76.08	CMS2	7.5351e-05	0.999881	4.2639e-05	1.36988e-06
0292	74	Female		3	1	0	III	MSS	1	1	20.78	CMS4	8.41368e-06	0.000603575	0.000108548	0.999279
0293	59	Female		3	1	0	III	MSS	1	0	63.98	CMS2	0.000413204	0.999442	2.66065e-06	0.000142637
0294	39	Male		3	1	0	III	MSS	1	0	64.5	CMS4	1.57992e-06	6.37039e-07	0.000264891	0.999733
0295	48	Male		3	1	0	III	MSS	1	0	59.54	CMS4	0.000172543	0.000193049	6.16498e-05	0.999573
0296	45	Female		3	1	0	III		0	0	60.62	CMS2	2.92665e-06	0.808042	0.0315546	0.160401
0297	63	Female		2	0	0	I	MSS	0	0	59.87	CMS3	0.0395861	0.109917	0.431552	0.418945
0298	67	Male		3	1	0	III	MSS	1	0	59.84	CMS3	0.000714532	0.431519	0.535765	0.0320016
0299	75	Male	G2	3	1	0	III	MSS	0	1	60.72	CMS2	0.32354	0.541232	0.0538402	0.0813885
0300	54	Female	G2	4	2	1	IV	MSS		1	3.35	CMS4	0.000649248	0.293804	0.0218173	0.683729
0301	50	Female	G2	2	0	0	I	MSS	1	0	75.19	CMS2	0.00137334	0.794042	0.0111067	0.193478
0302	58	Female	G1	2	0	0	I	MSS	0	0	67.96	CMS2	0.00139225	0.990748	0.00125972	0.00659973
0303	33	Female	G1	3	1	0	III	MSS	1	0	73.87	CMS1	0.592447	0.398255	0.00309455	0.00620347
0304	73	Male	G2	3	1	0	III	MSS	1	1	31.33	CMS3	0.0267661	0.0291248	0.901541	0.0425683
0305	59	Male	G1	3	1	1	IV	MSS	1	1	14.73	CMS4	0.000679846	0.00632568	0.00424926	0.988745
0306	35	Female		3	2	0	III		0	1	42.74	CMS1	0.597886	0.300533	0.0923666	0.00921493
0307	74	Female	G1	2	0	0	I	MSS	0	0	74.66	CMS1	0.685806	0.313556	0.000230413	0.000407678
0308	55	Male	G2	3	1	1	IV	MSS	0	1	21.3	CMS4	0.41025	0.00163223	0.000502007	0.587616
0309	69	Male	G1	3	0	0	II	MSS	0	0	72.56	CMS2	0.000553936	0.815805	0.00105834	0.182583
0310	67	Male		4	1	1	IV	MSS	1	1	6.21	CMS1	0.964339	0.0348218	0.000752047	8.72521e-05
0311	65	Male	G2	3	0	0	II	MSS	0	0	71.51	CMS3	0.00270515	0.105105	0.885455	0.00673455
0312	57	Male	G1	3	0	1	IV	MSS	0	1	1.08	CMS4	7.8546e-06	0.0381006	0.002585	0.959307
0313	61	Male	G1	3	0	0	II	MSS	0	0	73.74	CMS2	9.21294e-06	0.98269	0.00681345	0.0104876
0314	26	Female	G2	3	0	0	II	MSS	1	0	70.39	CMS4	5.45576e-05	0.000628984	0.0180614	0.981255
0315	43	Female		3	2	1	IV	MSS	0	1	17.98	CMS2	2.06703e-05	0.997013	0.00279537	0.000170433
0316	49	Female		2	0	0	I	MSS	0	0	71.61	CMS2	0.000359475	0.995496	0.00227346	0.00187137
0317	66	Female		1	0	0	I	MSI	0	0	73.58	CMS3	0.000133349	0.000453264	0.995321	0.0040927
0318	61	Male		2	0	0	I	MSS	0	0	65.42	CMS4	4.34305e-06	0.000237488	5.10768e-05	0.999707
0319	48	Male		3	0	0	II	MSS	0	0	65.92	CMS1	0.998675	0.000148569	0.00107421	0.000101789
0320	63	Female		4	0	0	II	MSS	1	0	64.73	CMS2	0.0247167	0.955658	0.00184108	0.0177847
0321	62	Female		2	1	0	III	MSS	1	0	66.18	CMS2	0.000244865	0.97327	0.0164981	0.00998743
0322	72	Male		2	0	0	I	MSS	0	0	64.83	CMS3	0.0106986	0.0984765	0.888405	0.00241989
0323	63	Male		3	0	0	II	MSS	0	0	64.64	CMS2	3.52249e-06	0.991049	0.000420926	0.00852637
0324	80	Female		2	0	0	I	MSS	0	0	62.14	CMS1	0.686843	0.261349	0.000198656	0.0516092
0325	67	Male		2	0	0	I	MSS	0	0	64.24	CMS2	0.000587912	0.565753	0.41313	0.0205295
0326	48	Male		4	2	0	III	MSS	1	1	9.9	CMS1	0.77589	0.0440413	0.165293	0.0147753
0327	33	Female		3	1	0	III	MSI	1	1	36.79	CMS2	0.00664937	0.992399	0.000795328	0.000156588
0328	56	Female		2	0	0	I	MSS	0	0	61.91	CMS3	0.000313609	0.0689536	0.698218	0.232515
0329	61	Male		3	1	0	III	MSS	0	0	63.62	CMS3	0.0127897	0.131028	0.779405	0.0767768
0330	68	Male	G2	3	0	1	IV	MSS	0	0	38.86	CMS4	0.0177152	0.142904	0.00134339	0.838037
0331	61	Male	G2	3	1	1	IV	MSS	1	1	19.59	CMS4	7.9755e-05	0.067116	0.041376	0.891428
0332	29	Male	G2	4	2	1	IV	MSS	1	1	14.99	CMS1	0.999766	9.10356e-05	4.07158e-05	0.000101821
0333	78	Male	G1	3	0	0	II	MSS	1	1	1.78	CMS1	0.973251	0.00780416	0.00169402	0.0172504
0334	38	Male	G2	3	0	0	II	MSI	0	0	78.12	CMS2	0.00175487	0.998183	5.78211e-05	3.96459e-06
0335	65	Female	G2	3	0	1	IV	MSI	0	1	5.75	CMS4	1.18337e-06	3.85952e-05	1.83877e-06	0.999958
0336	38	Male	G2	3	0	1	IV	MSS		1	6.51	CMS4	1.27313e-06	9.40442e-05	0.000720896	0.999184
0337	61	Male	G4	3	2	1	IV	MSS	0	1	4.18	CMS3	1.26027e-05	4.76147e-07	0.999853	0.000134261
0338	54	Male	G2	3	1	0	III	MSS	1	0	81.27	CMS2	0.000635232	0.997531	2.01004e-07	0.00183335
0339	65	Female	G2	3	0	0	II	MSS	0	0	82.49	CMS3	5.66699e-05	9.95307e-06	0.99993	3.77291e-06
0340	76	Female	G1	2	0	0	I	MSS	0	0	81.14	CMS2	0.00164244	0.998353	2.42842e-06	2.3017e-06
0341	53	Female	G1	2	0	0	I	MSS	0	0	79.43	CMS2	4.82561e-06	0.999564	2.14794e-06	0.000429407
0342	48	Male	G1	3	2	0	III	MSS	1	1	79.46	CMS2	0.000991838	0.999006	9.09253e-07	7.86392e-07
0343	67	Female		3	1	1	IV	MSS	0	1	3.95	CMS3	7.10303e-07	4.77691e-05	0.999928	2.37388e-05
0344	38	Male	G2	3	0	0	II		1	0	79.2	CMS1	0.999996	2.04958e-06	3.78091e-07	1.21774e-06
0345	55	Female	G2	1	0	0	I	MSS	0	0	79.04	CMS4	1.38686e-06	0.000824635	4.47569e-05	0.999129
0346	63	Male	G2	3	1	0	III	MSS	1	1	18.58	CMS2	0.000260422	0.998663	0.00101778	5.87831e-05
0347	49	Male	G2	1	0	0	I	MSS	0	0	78.51	CMS2	6.46753e-05	0.999812	5.15487e-05	7.15105e-05
0348	66	Female	G1	3	0	0	II	MSS	0	0	77.39	CMS1	0.999982	1.76913e-05	2.97444e-07	3.32492e-07
0349	65	Male	G1	3	0	0	II	MSS	0	0	78.71	CMS2	0.000681224	0.999261	1.83341e-06	5.62774e-05
0350	57	Male		1	0	0	I	MSS	0	0	78.67	CMS3	7.78614e-09	4.12953e-07	0.999879	0.000120953
0351	68	Female	G2	3	0	0	II	MSS	0	0	80.42	CMS2	2.96363e-05	0.99996	7.75013e-07	9.25018e-06
0352	56	Female	G1	3	0	0	II	MSS		0	78.64	CMS4	1.81295e-05	0.000190322	5.99903e-05	0.999732
0353	37	Male	G2	3	0	1	IV	MSS	0	1	2.99	CMS3	3.32725e-06	0.000514544	0.999457	2.51946e-05
0354	49	Male	G1	3	0	0	II	MSS		0	78.25	CMS4	4.86541e-05	5.14256e-06	0.000266273	0.99968
0355	30	Female	G2	4	2	1	IV	MSS	1	1	13.84	CMS4	2.62759e-06	9.80161e-08	8.57775e-07	0.999996
0356	52	Male	G2	3	1	0	III	MSI	1	0	77.36	CMS1	0.999942	1.63986e-06	5.57175e-05	6.11097e-07
0357	29	Male	G2	3	0	0	II	MSS	1	1	27.52	CMS4	1.35836e-06	0.00163538	8.44778e-05	0.998279
0358	70	Male	G2	2	0	0	I	MSS	0	0	77.36	CMS4	3.93113e-08	3.66767e-05	0.000451966	0.999511
0359	79	Male	G2	3	1	1	IV	MSS	0	1	3.95	CMS2	3.09801e-05	0.999559	6.03889e-08	0.000410206
0360	77	Male	G2	3	0	0	II	MSS	0	0	77.13	CMS2	1.38169e-05	0.998865	1.01805e-05	0.00111124
0361	78	Female		3	0	0	II		0	0	97.64	CMS2	1.62169e-06	0.999572	0.000100723	0.000325726
0362	39	Male		2	0	0	I	MSS	1	0	91.79	CMS1	0.998265	0.00137617	0.000357244	1.21429e-06
0363	61	Male		3	0	0	II	MSI	1	1	64.57	CMS1	0.999825	0.000136239	5.19981e-07	3.80527e-05
0364	54	Male		3	0	0	II	MSS	1	0	90.35	CMS2	7.13056e-06	0.999843	3.44534e-06	0.000146236
0365	53	Male		3	2	0	III	MSS	1	1	52.9	CMS3	1.91922e-07	2.43691e-06	0.999853	0.000144013
0366	65	Female		2	0	0	I	MSS	1	0	89.36	CMS2	6.39783e-06	0.99915	0.000665869	0.000177342
0367	64	Male		3	0	0	II	MSS	0	0	84.53	CMS3	0.000182546	3.47674e-06	0.999806	7.66011e-06
0368	44	Female		4	1	0	III	MSS	0	0	64.64	CMS4	0.00010104	6.95731e-06	0.000698169	0.999194
0369	69	Male		3	1	1	IV	MSS	0	1	2.76	CMS2	9.44542e-05	0.999831	6.12538e-05	1.28313e-05
0370	69	Female		1	0	0	I	MSS	0	0	80.55	CMS3	0.00089341	0.000174812	0.997665	0.00126715
0371	58	Male	G2	3	0	0	II	MSS		0	76.93	CMS2	0.00121065	0.997259	4.77892e-06	0.00152568
0372	64	Female		4	2	0	III	MSI	0	0	55.76	CMS1	0.994212	0.00578113	7.38836e-06	2.44199e-08
0373	68	Male	G2	3	0	0	II	MSS	1	0	77.59	CMS1	0.998988	0.000992477	6.05121e-07	1.84765e-05
0374	79	Female	G2	4	2	1	IV	MSS		1	3.75	CMS3	1.94942e-05	3.92839e-06	0.999936	4.06589e-05
0375	59	Male	G4	4	2	1	IV	MSS	1	1	14.56	CMS4	0.000393643	4.36981e-05	4.97943e-05	0.999513
0376	40	Male	G2	3	1	0	III	MSI	1	0	76.87	CMS3	4.25083e-05	4.14974e-06	0.999916	3.69981e-05
0377	59	Male	G2	3	1	1	IV	MSS	1	1	36.72	CMS2	1.11344e-06	0.998039	0.000135834	0.00182418
0378	37	Male	G2	3	1	0	III	MSS	1	0	82.62	CMS2	2.84151e-06	0.999515	4.07402e-06	0.000478158
0379	54	Female	G2	2	0	0	I	MSS	0	0	70.95	CMS3	1.13679e-07	4.21723e-05	0.999841	0.000116864
0380	41	Male		3	0	0	II	MSI		0	53.65	CMS2	5.09802e-06	0.92718	0.0515587	0.0212565
0381	62	Female	G2	3	0	0	II		0	0	75.98	CMS2	0.000144285	0.989094	0.0107426	1.87275e-05
0382	60	Female	G3	3	2	1	IV	MSS		1	15.06	CMS2	0.000188373	0.99643	4.70429e-06	0.00337687
0383	61	Male		3	0	0	II	MSS	0	1	53.92	CMS4	0.0273843	3.58418e-06	0.0649694	0.907643
0384	66	Male		2	0	0	I	MSS	0	0	61.25	CMS3	0.000159887	0.000706139	0.809583	0.189551
0385	45	Female		2	0	0	I	MSS	0	0	62.5	CMS3	0.000121419	0.208149	0.786925	0.00480508
0386	52	Male		4	0	0	II	MSS	1	0	60.72	CMS1	0.943826	0.0421655	0.0137944	0.00021461
0387	70	Male		2	0	0	I	MSS	0	0	60.59	CMS3	0.000144231	1.56359e-05	0.598338	0.401502
0388	43	Male	G2	3	0	0	II	MSS	0	1	9.47	CMS3	0.000823265	0.0696266	0.929407	0.0001435
0389	51	Male	G2	3	0	0	II	MSS	0	0	76.96	CMS3	0.00451839	3.2951e-05	0.99537	7.87095e-05
0390	64	Male	G1	2	0	0	I	MSS		0	74.83	CMS1	0.959421	0.00803143	0.0293901	0.00315734
0391	61	Male	G1	3	0	0	II	MSS	0	0	73.68	CMS4	0.0133529	0.000239954	4.86471e-05	0.986358
0392	45	Female	G1	4	0	0	II	MSS	1	0	73.22	CMS1	0.940795	0.0591282	2.31554e-07	7.68433e-05
0393	78	Male	G1	2	0	0	II	MSS	0	1	36.89	CMS4	0.000423021	0.149455	0.0401524	0.809969
0394	46	Female	G2	3	0	0	II	MSS	1	0	69.53	CMS4	0.000863738	4.25394e-06	3.61616e-05	0.999096
0395	36	Female	G2	3	2	1	IV	MSS	1	1	10.03	CMS4	1.28689e-06	0.00731092	7.79687e-05	0.99261
0396	57	Male	G2	3	2	0	III	MSS	0	0	77.13	CMS2	0.158441	0.839275	5.56226e-05	0.00222802
0397	59	Female	G2	3	0	0	II	MSS	0	0	76.6	CMS2	7.04178e-05	0.99289	0.00257391	0.00446527
0398	68	Female		3	0	0	II	MSS	0	0	74.01	CMS3	2.63956e-05	0.000148636	0.984534	0.0152912
0399	56	Male	G2	3	1	0	III	MSS	1	0	60.13	CMS2	0.108323	0.862156	0.000145295	0.0293758
0400	77	Male		3	0	1	IV	MSS	0	1	19.63	CMS2	0.000186351	0.725085	0.0282426	0.246486
0401	62	Female		3	0	0	II	MSS	0	0	66.44	CMS2	0.107192	0.892471	0.000334565	2.43631e-06
0402	52	Male		3	2	0	III	MSS	0	1	1.28	CMS2	0.0318849	0.966502	0.00152057	9.25594e-05
0403	58	Female		3	2	0	III	MSS	1	0	64.77	CMS2	9.83734e-07	0.99485	0.00132708	0.00382156
0404	59	Male		3	0	0	II	MSS	0	0	65.62	CMS2	0.00113153	0.997843	1.12254e-07	0.00102487
0405	60	Male		4	1	0	III	MSS	1	1	11.01	CMS2	0.411969	0.55181	0.000389529	0.035831
0406	68	Female		4	1	1	IV	MSS	1	1	11.57	CMS4	0.0116305	0.000204854	0.00181258	0.986352
0407	66	Female		3	0	0	II	MSI	0	1	14.83	CMS4	0.396192	0.00174013	0.000411411	0.601657
0408	46	Female		1	0	0	I	MSS	0	0	64.41	CMS2	4.50941e-05	0.996027	0.000928964	0.00299863
0409	55	Male		3	1	1	IV	MSS	1	1	15.09	CMS2	7.09389e-06	0.984275	1.01216e-05	0.0157077
0410	47	Male		3	0	0	II	MSS	0	0	64.18	CMS2	0.000869048	0.977656	0.0214289	4.59701e-05
0411	32	Male	G2	3	1	1	IV	MSS	1	1	49.28	CMS2	0.000963914	0.970427	0.00496639	0.023643
0412	43	Male		4	2	1	IV	MSS	0	0	1.74	CMS3	0.011746	0.382871	0.559941	0.0454418
0413	51	Male	G2	4	2	1	IV	MSS	1	1	11.77	CMS2	0.0024629	0.963001	0.000212551	0.0343233
0414	63	Male	G2	4	1	1	IV	MSS	0	1	32.22	CMS2	0.00051234	0.990848	0.000258875	0.00838089
0415	70	Female		3	1	1	IV	MSS	1	1	13.64	CMS2	0.00040221	0.999586	7.17235e-06	4.46099e-06
0416	69	Male	G2	4	1	1	IV	MSS	1	1	1.58	CMS4	0.000867787	0.00167584	3.56415e-05	0.997421
0417	66	Male	G2	3	0	0	II	MSS	0	0	25.84	CMS4	0.00037548	0.000217941	5.68769e-05	0.99935
0418		Male		3	1	0	III		0	1	52.64	CMS2	7.74877e-05	0.989632	0.00990939	0.000381038
0419	59	Male		3	0	0	II	MSS	0	0	37.87	CMS2	8.96734e-06	0.998328	0.000895072	0.000767814
0420	51	Male	G2	3	0	0	II	MSS	0	0	37.64	CMS4	0.00203984	0.188902	0.0268782	0.78218
0421	55	Male	G2	3	0	0	II	MSS	1	0	42.58	CMS2	3.29394e-06	0.998395	0.00146142	0.000140096
0422	56	Female	G2	3	0	0	II	MSS	0	0	39.39	CMS2	6.57499e-05	0.999395	0.000427493	0.000111393
0423	44	Female	G2	3	0	0	II	MSS	1	0	44.88	CMS4	0.00532994	0.0858064	0.06396	0.844904
0424	64	Female	G1	3	0	0	II	MSS	1	0	98.3	CMS3	0.0148963	0.0576415	0.571824	0.355638
0425	74	Male	G2	3	0	0	II	MSS	0	0	39.88	CMS1	0.453241	0.32585	0.0134278	0.207481
0426	55	Female	G2	3	0	0	II	MSS	0	0	38.99	CMS3	7.71281e-05	0.00106522	0.616761	0.382097
0427	44	Female	G2	3	0	0	II	MSS	1	0	37.55	CMS3	0.000261671	0.0631453	0.931452	0.0051413
0428	36	Male	G1	3	0	0	II	MSS	1	0	43.73	CMS2	0.00570982	0.992421	0.000222355	0.00164656
0429	38	Female	G2	3	0	0	II	MSI	1	0	45.57	CMS2	0.00048853	0.692865	0.0226641	0.283983
0430	56	Male	G2	3	0	0	II			0	34.19	CMS2	0.0023213	0.969062	0.0205514	0.00806536
0431	44	Male	G2	3	0	0	II	MSS	0	0	32.55	CMS3	0.00733519	0.424288	0.566541	0.00183647
0432	64	Female	G2	3	0	0	II	MSS	1	0	57.27	CMS2	7.81422e-06	0.993442	0.00259254	0.00395775
0433	75	Female	G2	3	0	0	II	MSS	0	1	11.9	CMS3	0.00410409	0.0694314	0.889644	0.03682
0434	23	Female	G1	3	0	0	II	MSI	1	0	64.73	CMS3	0.0102128	0.0830327	0.906626	0.000128365
0435	66	Female	G2	3	0	0	II	MSS	0	0	36.62	CMS2	3.42441e-05	0.97136	0.0258048	0.00280143
0436	32	Female	G2	3	0	0	II	MSS	1	0	35.18	CMS1	0.965233	0.00549086	0.0274766	0.00179968
0437	52	Male	G2	3	0	0	II	MSS	0	0	59.8	CMS1	0.688215	0.0185512	0.082131	0.211103
0438	51	Female	G1	3	0	0	II	MSS		1	61.22	CMS2	3.62543e-05	0.999903	5.21314e-05	8.5315e-06
0439	53	Female	G2	3	0	0	II	MSS	1	0	57.83	CMS4	0.00597912	0.0908913	0.00417393	0.898956
0440	48	Male	G3	3	0	0	II	MSS	1	0	62.63	CMS2	0.0153013	0.970595	8.31746e-05	0.0140203
0441	71	Female	G2	3	0	0	II			1	18.74	CMS4	0.486042	0.00247307	0.0222406	0.489245
0442	46	Male	G2	3	0	0	II	MSS	0	0	45.63	CMS4	0.0172158	0.241482	0.000402127	0.7409
0443	83	Female	G2	3	0	0	II	MSS	0	1	45.86	CMS4	0.00409416	0.0104201	0.000704745	0.984781
0444	84	Female	G1	3	0	0	II	MSS	0	0	30.94	CMS4	0.0606625	0.0246651	7.63126e-05	0.914596
0445	49	Male	G2	3	0	0	II	MSS	1	1	30.18	CMS4	0.00767764	0.317205	0.0982269	0.57689
0446	47	Female	G2	3	0	0	II	MSS	0	1	30.25	CMS2	0.00764097	0.907288	0.0848643	0.000206985
0447	70	Female	G2	3	0	0	II	MSS	0	0	38.47	CMS4	0.00142522	0.0663992	0.00238185	0.929794
0448	66	Male	G2	3	0	0	II	MSS	0	0	30.61	CMS2	0.000469552	0.98009	0.00669146	0.0127486
0449	87	Female	G2	3	0	0	II	MSS	0	0	29.62	CMS1	0.514946	0.200725	0.0198788	0.26445
0450	82	Male	G2	3	0	0	II	MSS	0	0	37.28	CMS3	0.00927409	0.237826	0.72155	0.0313494
0451	55	Female		4	0	0	II		1	0	101.79	CMS1	0.689096	5.81137e-05	7.63193e-05	0.31077
0452	69	Male	G2	3	0	0	II	MSS	0	0	35.31	CMS2	0.125198	0.699032	0.149817	0.0259532
0453	58	Female		3	0	0	II	MSS	1	0	79.5	CMS2	0.013509	0.959226	0.00316095	0.0241038
0454	53	Male		3	0	0	II	MSI	0	0	119.51	CMS3	0.000184719	0.0717231	0.916246	0.0118467
0455	81	Female	G2	3	0	0	II	MSS	0	0	30.84	CMS2	0.00261099	0.900952	0.0257717	0.0706655
0456	75	Female	G2	3	0	0	II	MSI	1	0	49.32	CMS2	9.08528e-05	0.997737	0.00205135	0.000120435
0457	56	Male	G1	3	0	0	II	MSS	0	0	70.95	CMS2	0.00110355	0.988762	0.00428826	0.00584595
0458	51	Female	G1	3	0	0	II	MSS	0	0	31.73	CMS4	0.0145568	0.0982654	0.00357238	0.883605
0459	70	Male	G2	3	0	0	II	MSS	1	0	54.12	CMS1	0.521815	0.20816	0.0282577	0.241768
0460	60	Male	G2	4	0	0	II	MSS	1	0	29.39	CMS2	0.00203091	0.96728	0.00294642	0.027743
0461	51	Female	G2	3	0	0	II	MSS	0	0	36.66	CMS3	0.00473953	0.2793	0.677267	0.0386936
0462	50	Male	G2	3	0	0	II	MSS	0	0	45.7	CMS1	0.409049	0.156756	0.339193	0.0950011
0463	64	Female	G2	3	1	0	III		0	1	17.16	CMS2	0.0173253	0.645183	0.335586	0.00190606
0464	34	Male		3	1	0	III		1	0	119.24	CMS1	0.553009	0.000316204	0.00050732	0.446168
0465	35	Female		3	0	0	II	MSS	1	0	58.75	CMS1	0.953059	0.00111903	0.0455019	0.000320099
0466	70	Male	G1	2	1	1	IV		1	0	140.84	CMS2	0.000492478	0.97832	0.0074059	0.013782
0467	68	Male	G2	3	0	0	II	MSS	0	0	34.42	CMS2	0.000292657	0.974404	0.00657017	0.0187329
0468	61	Male	G4	4	0	0	II	MSS	1	0	53.69	CMS2	0.000861335	0.991968	0.00219965	0.00497063
0469	52	Male	G2	3	0	0	II	MSS	0	0	33.76	CMS3	0.00255179	0.00094073	0.995654	0.000853142
0470	65	Female	G2	3	0	0	II	MSS	0	0	24.43	CMS2	7.84352e-05	0.999713	2.00802e-05	0.000188019
0471	65	Male	G2	3	0	0	II	MSS	1	0	23.18	CMS1	0.958331	0.0359483	0.00023319	0.00548785
0472		Male		3	1	0	III	MSS	0	0	90.48	CMS3	4.07095e-06	0.010888	0.988067	0.0010414
0473	59	Male	G2	3	0	0	II	MSS	1	0	58.49	CMS4	0.0275416	0.0920482	0.0289002	0.85151
0474	43	Male	G2	3	0	0	II	MSS	0	0	34.42	CMS2	0.00164817	0.977942	0.0175887	0.00282079
0475	63	Male	G2	3	0	0	II	MSS	1	0	40.27	CMS1	0.971921	0.0010844	0.0195831	0.00741165
0476	65	Female	G2	3	2	0	III		1	1	21.53	CMS2	0.000213983	0.987011	0.00558712	0.00718752
0477	84	Male	G2	3	0	0	II	MSS	0	0	29.62	CMS2	0.000552845	0.936669	0.0624337	0.000344174
0478	58	Female		3	0	0	II	MSS	1	0	52.31	CMS4	0.011275	0.00113694	0.000569114	0.987019
0479		Female		3	0	0	II	MSI	1	0	81.73	CMS1	0.943445	5.40349e-05	0.0123336	0.0441678
0480	68	Male	G2	3	0	0	II	MSS	0	0	61.25	CMS3	0.00120693	0.00122297	0.997474	9.58775e-05
0481	62	Male	G1	3	0	0	II	MSI	1	1	33.04	CMS1	0.806379	0.175217	0.00231951	0.0160845
0482	73	Male	G2	3	1	0	III	MSI	1	0	111.75	CMS3	1.32941e-05	5.6047e-05	0.999837	9.37924e-05
0483	20	Male	G3	4	2	1	IV			1	1.25	CMS4	0.000589618	0.000568817	0.000470305	0.998371
0484	52	Female	G2	3	0	0	II	MSS	0	0	78.35	CMS2	0.00361508	0.44724	0.385785	0.16336
0485	69	Female	G2	3	0	0	II	MSS	0	0	28.93	CMS2	8.61491e-05	0.969586	0.00241823	0.0279099
0486	62	Male	G2	3	0	0	II	MSS	0	0	55.73	CMS3	7.42493e-05	0.00322582	0.989702	0.00699798
0487	66	Male	G2	3	2	0	III	MSS	1	1	94.32	CMS2	0.000319553	0.999544	1.94449e-05	0.000116722
0488	64	Male	G2	3	0	0	II	MSS	1	0	53.29	CMS2	6.22037e-06	0.999883	4.36599e-06	0.000106269
0489	47	Male	G2	3	0	0	II	MSS	0	0	25.68	CMS3	0.000256763	0.340249	0.658009	0.00148486
0490	42	Male	G2	3	0	0	II	MSS	0	0	31.43	CMS2	0.158605	0.628644	0.0174969	0.195254
0491	62	Female	G2	3	0	0	II	MSS	1	0	54.61	CMS2	0.000381816	0.989943	0.00199374	0.00768184
0492	54	Female	G2	3	0	0	II	MSS	0	0	43.92	CMS4	0.0535324	0.00497222	0.00154558	0.93995
0493	67	Male	G2	3	0	0	II	MSS	0	0	25.61	CMS4	0.0248299	0.0334177	0.000152133	0.9416
0494	33	Male	G2	3	0	0	II	MSS	1	0	78.74	CMS4	0.00214044	0.00250485	0.0681883	0.927166
0495	67	Male	G2	3	0	0	II	MSS	0	0	40.57	CMS2	0.123588	0.645883	0.00138073	0.229149
0496	58	Male	G3	3	1	0	III	MSI	1	0	103.2	CMS3	0.248462	0.00675919	0.525392	0.219386
0497	57	Male	G1	3	0	0	II	MSS	0	1	28.34	CMS4	0.0317451	0.000475581	0.00021781	0.967561
0498	62	Male	G1	3	0	0	II	MSS	0	0	41.95	CMS1	0.77873	0.0946562	0.00136178	0.125252
0499	54	Male	G2	3	0	0	II	MSI		0	111.72	CMS4	0.00120779	1.30364e-06	0.0054748	0.993316
0500	33	Male	G2	3	0	0	II	MSI		0	114.67	CMS2	0.062603	0.671757	0.0157601	0.24988
0501	36	Female	G2	3	1	0	III	MSS	0	0	79.4	CMS2	6.9932e-05	0.698522	0.29782	0.00358806
0502	70	Male	G2	3	0	0	II	MSS	0	1	26.5	CMS1	0.940284	0.000633975	0.000639441	0.0584422
0503	62	Male		4	0	0	II	MSS	1	0	41.1	CMS1	0.990172	0.00476489	0.0027679	0.00229536
0504		Female		2	1	0	III	MSS	0	0	84.62	CMS2	0.123287	0.864351	0.000123122	0.0122391
0505	63	Male	G2	3	0	0	II	MSS	0	0	60.79	CMS2	0.000458834	0.473623	0.359513	0.166405
0506	85	Male	G1	1	0	1	IV			1	3.22	CMS4	0.00202478	0.00529111	0.278984	0.7137
0507	60	Male	G2	3	1	0	III		1	0	133.51	CMS4	0.00574192	0.0373294	0.374093	0.582835
0508	73	Male	G1	3	0	0	II	MSS	0	0	45.37	CMS4	0.000388883	0.142168	0.0405004	0.816942
0509	45	Male	G2	3	0	0	II	MSS	1	0	33.04	CMS2	0.0422951	0.953104	0.00136736	0.00323392
0510	66	Female	G2	3	1	1	IV		1	0	138.51	CMS1	0.884738	0.00115644	0.001382	0.112723
0511	64	Female	G2	3	0	0	II	MSS	0	0	98.14	CMS1	0.742472	7.1312e-05	0.000887767	0.256569
0512	65	Female	G1	3	0	0	II	MSS	0	0	30.44	CMS1	0.544533	0.103505	0.000126602	0.351835
0513	34	Female	G2	3	0	0	II	MSS	0	1	24.76	CMS4	0.000161079	0.000549354	0.0132189	0.986071
0514	69	Male	G1	3	0	0	II	MSS	1	0	48.99	CMS4	0.002011	0.00657647	0.0184364	0.972976
0515		Male		3	0	0	II	MSS	0	0	88.93	CMS1	0.824528	0.154634	0.000197467	0.02064
0516	53	Male	G2	3	0	0	II	MSS	1	0	39.72	CMS1	0.971911	1.55716e-05	0.0174338	0.0106395
0517	61	Female	G2	3	0	0	II	MSS	1	0	52.18	CMS2	6.34304e-06	0.962686	0.0372786	2.87621e-05
0518	65	Female	G2	3	0	0	II	MSS	1	0	79.76	CMS1	0.998442	0.00112023	0.000290908	0.000147048
0519	39	Male	G2	3	0	0	II	MSS	1	0	41.56	CMS3	0.202858	0.0637413	0.718996	0.0144048
0520	66	Male	G2	3	0	0	II	MSS	1	0	27.52	CMS2	0.00513542	0.700922	0.24592	0.0480226
0521	58	Female	G1	3	0	0	II	MSI	1	0	49.02	CMS2	0.00503726	0.99293	0.00130756	0.000724924
0522	68	Female	G3	4	0	0	II	MSS	1	0	53.42	CMS3	0.136905	0.00379425	0.482916	0.376385
0523	69	Male	G2	3	0	0	II	MSS	1	0	47.11	CMS3	0.000133483	0.28055	0.719217	9.94108e-05
0524	54	Female	G2	3	0	0	II	MSI	0	0	36.85	CMS1	0.575042	0.000577269	0.00726186	0.417119
0525	37	Female	G1	3	0	0	II	MSS	0	0	33.83	CMS1	0.836229	0.00417047	0.0029775	0.156623
0526	66	Male	G2	3	0	0	II	MSS	1	0	27.42	CMS4	0.0141944	0.014518	0.0442815	0.927006
0527	43	Male	G2	4	0	0	II	MSS	1	0	27.32	CMS3	8.44299e-06	0.167157	0.832429	0.0004056
0528	62	Male	G2	3	0	0	II	MSS	1	0	23.34	CMS2	0.000167969	0.991447	0.00830521	7.97358e-05
0529	52	Male	G2	3	0	0	II	MSS	1	0	53.13	CMS1	0.736943	0.229198	0.000773147	0.0330852
0530	56	Female	G2	3	1	0	III	MSI	1	0	112.9	CMS4	0.0183543	6.51401e-05	1.73001e-05	0.981563
0531	68	Male	G1	3	0	0	II	MSS	0	0	31.99	CMS3	0.000381822	0.0257402	0.973552	0.000326408
0532	59	Male	G1	3	0	0	II	MSS	1	0	53.52	CMS4	7.06904e-05	0.0163644	0.0243506	0.959214
0533	56	Male	G2	3	0	0	II	MSS		1	35.57	CMS3	0.189953	0.11743	0.455964	0.236653
0534	57	Male	G2	3	0	0	II	MSS	1	0	36.79	CMS2	1.43806e-05	0.999523	9.24903e-06	0.000453492
0535	68	Male	G2	3	0	0	II	MSS	0	0	41.92	CMS2	0.0173076	0.981798	0.000308821	0.000585453
0536	57	Female	G2	3	0	0	II	MSS	0	0	29.79	CMS2	0.0013764	0.564681	0.0105545	0.423388
0537	75	Male	G2	3	0	0	II	MSS	0	0	49.45	CMS3	0.0474677	0.00762992	0.570009	0.374894
0538	72	Female	G2	3	0	0	II	MSS	0	0	39.68	CMS3	0.00110082	0.0133884	0.527104	0.458407
0539	74	Male	G2	3	0	0	II	MSI	0	0	68.05	CMS1	0.83822	0.0453826	0.00182254	0.114575
0540	41	Male	G2	3	0	0	II	MSI	1	0	114.51	CMS4	0.00147232	5.67481e-05	0.132352	0.866119
0541	67	Female	G2	3	0	0	II	MSS	1	0	58.52	CMS2	0.00515865	0.703943	0.226223	0.0646753
0542	46	Female	G2	3	0	0	II	MSS	0	1	24.89	CMS2	0.0017048	0.655179	0.340631	0.00248517
0543	63	Male	G2	3	0	0	II	MSI	0	0	57.86	CMS1	0.999653	8.31203e-05	2.71481e-06	0.000261375
0544	77	Male	G2	3	0	0	II	MSS	0	0	39.75	CMS3	0.00221379	0.0510053	0.942883	0.00389838
0545	62	Male	G2	3	0	0	II	MSS	1	0	27.65	CMS4	0.0320492	0.00166422	0.00146582	0.964821
0546	34	Male		3	0	0	II	MSI	1	0	103.63	CMS3	0.00288471	0.415523	0.581469	0.000123837
0547	68	Male	G2	3	0	0	II	MSS	0	0	48.07	CMS2	0.000402519	0.998962	0.000321421	0.000313754
0548	43	Female	G2	3	0	0	II	MSS	1	0	33.27	CMS4	0.00253212	0.254379	0.0487954	0.694294
0549	71	Male	G2	3	0	0	II	MSS	1	0	61.35	CMS1	0.950109	0.0446935	0.00519398	3.14143e-06
0550	66	Male	G2	3	0	0	II	MSS	0	0	34.72	CMS3	0.0214395	0.159543	0.815643	0.00337418
0551	74	Male	G2	3	0	0	II	MSS		1	71.93	CMS2	0.0537116	0.909556	6.93241e-05	0.0366627
0552		Female		3	2	0	III	MSS	1	0	90.12	CMS3	0.00472237	0.0138557	0.891248	0.0901735
0553	67	Male	G2	3	0	0	II		1	1	24.03	CMS2	2.2471e-05	0.921795	0.0774817	0.0007006
0554		Male		3	0	0	II	MSS	1	1	13.18	CMS1	0.682787	0.0700367	0.0453712	0.201805
0555	65	Male	G2	4	0	0	II	MSS	1	0	26.7	CMS2	0.00561372	0.991599	0.00127714	0.00150995
0556	76	Male	G1	3	1	0	III	MSS	1	0	100.87	CMS4	0.00943924	0.0367251	0.0068135	0.947022
0557	59	Female	G2	3	0	0	II	MSS	1	1	3.91	CMS1	0.885602	0.0282957	0.0679796	0.0181225
0558	42	Male	G2	3	2	1	IV	MSS	1	1	4.34	CMS4	0.1126	0.0105489	0.00357775	0.873273
0559	62	Male	G2	3	0	0	II	MSS	0	1	23.74	CMS4	0.00030266	0.00232434	0.00724739	0.990126
0560	74	Male	G2	3	0	0	II			0	34.78	CMS3	0.00522535	0.00307504	0.987639	0.00406107
0561	72	Male	G2	3	0	0	II	MSS	0	1	27.35	CMS2	0.0358627	0.963769	0.000155218	0.000212986
0562		Male		3	0	0	II	MSS	0	0	84.46	CMS2	0.00308572	0.803019	0.16453	0.0293651
0563	63	Male	G3	3	0	0	II			0	61.55	CMS2	0.00793085	0.991579	0.000481805	8.33972e-06
0564	67	Male	G2	3	0	0	II	MSS	0	1	22.92	CMS2	0.119175	0.693428	0.0150495	0.172348
0565	46	Male	G1	3	0	0	II	MSS	1	0	55.66	CMS2	0.037402	0.962014	0.000360503	0.000223171
0566	64	Female	G2	3	0	0	II	MSS	1	0	36.16	CMS4	0.00906819	0.0389286	0.000758288	0.951245
0567		Female		3	0	1	IV	MSS	0	1	5.33	CMS4	0.0307633	0.405955	0.00461396	0.558668
0568	78	Male	G1	3	0	0	II	MSS	0	0	55.53	CMS1	0.396195	0.297042	0.00617305	0.300589
0569	74	Male	G2	3	0	0	II	MSS	0	0	59.24	CMS2	3.93796e-05	0.999683	8.35481e-05	0.000193801
0570	64	Female	G2	3	0	0	II	MSI	0	0	72.99	CMS1	0.983765	0.0116142	0.000142674	0.00447774
0571	70	Male		3	0	0	II	MSS	0	0	30.64	CMS1	0.667773	0.303688	0.00412612	0.0244132
0572	63	Female	G2	3	0	0	II	MSS	1	0	54.05	CMS3	0.00648974	0.0201914	0.966112	0.00720713
0573	62	Male	G1	4	0	0	II	MSS		1	23.21	CMS2	6.57838e-05	0.995822	0.000523147	0.00358861
0574	59	Male	G2	4	0	0	II	MSS	0	0	33.07	CMS2	9.08529e-06	0.998589	0.00129692	0.000104627
0575	48	Male	G2	3	1	0	III		1	0	114.54	CMS1	0.99865	0.000313389	5.57728e-05	0.000981137
0576	45	Male	G4	4	0	0	II	MSS	0	0	59.21	CMS3	0.000361135	0.00319819	0.996272	0.000168933
0577	64	Male	G1	4	1	0	III	MSS	1	1	84.92	CMS1	0.952422	0.000131445	5.42402e-05	0.047392
0578	79	Female	G2	3	0	0	II	MSS	1	0	43.76	CMS3	0.0091405	0.256211	0.732967	0.00168095
0579	67	Female	G2	3	0	0	II	MSS	0	0	56.22	CMS3	0.0270903	0.176885	0.792791	0.00323291
0580	66	Male	G2	3	0	0	II	MSS	0	0	45.67	CMS2	0.000513843	0.92606	0.0348123	0.0386135
0581	86	Male	G2	3	0	0	II	MSS	0	0	51.91	CMS4	0.1069	0.356957	0.0024901	0.533653
0582	49	Male	G4	4	0	0	II	MSS	1	0	47.9	CMS2	0.00181908	0.998014	0.000152067	1.52806e-05
0583	62	Male	G2	3	0	0	II	MSS	0	0	61.55	CMS2	8.14246e-05	0.998559	0.000261671	0.0010981
0584	71	Female	G2	3	0	0	II	MSS	0	0	37.68	CMS1	0.999864	9.04757e-06	4.89514e-06	0.000122156
0585	62	Male	G2	4	1	1	IV			1	49.45	CMS3	0.040738	0.000242829	0.954286	0.00473323
0586	67	Male	G2	3	0	0	II	MSS	0	0	41.46	CMS4	0.00264566	0.000715166	0.26298	0.733659
0587	56	Female	G2	3	0	0	II	MSS	0	0	43.17	CMS3	0.0325634	0.0394039	0.906487	0.0215461
0588	73	Male	G2	3	0	0	II	MSS	1	0	35.54	CMS2	0.000120238	0.999759	1.74103e-05	0.000103139
0589	61	Male	G1	3	0	0	II	MSS	0	0	36.85	CMS3	0.000313753	0.0016848	0.968109	0.0298923
0590	69	Male	G2	3	0	0	II		0	1	145.87	CMS2	0.000669006	0.93	0.0688477	0.000482977
0591	60	Female	G2	3	0	0	II	MSS	0	0	57.73	CMS4	0.0139212	0.0835888	0.413992	0.488498
0592	58	Male	G1	3	0	0	II	MSS	0	0	57.6	CMS1	0.579768	0.0938922	0.0539832	0.272357
0593	57	Male	G3	4	0	0	II	MSI	1	0	52.67	CMS3	4.82496e-05	0.0175578	0.97071	0.0116843
0594	17	Male	G1	3	1	0	III		1	0	114.54	CMS1	0.654442	0.000780523	0.00994692	0.334831
0595	77	Male	G2	3	0	0	II	MSS	0	1	15.22	CMS2	0.100199	0.517357	0.00523737	0.377207
0596	50	Male	G2	3	0	0	II	MSS	1	0	26.17	CMS1	0.480113	0.0407062	0.00707185	0.472109
0597	79	Female	G2	3	0	0	II	MSS	0	0	29.03	CMS1	0.991742	0.00511295	0.00280078	0.000344007
0598	53	Male	G2	4	0	0	II	MSS	1	1	8.75	CMS3	0.0879874	0.157596	0.74666	0.00775636
0599	49	Female	G2	3	0	0	II		0	0	120.03	CMS2	0.0536407	0.734765	0.0238586	0.187736
0600	68	Male		3	0	0	II	MSI		0	101.69	CMS2	0.00202812	0.911886	0.0771296	0.00895605
0601	74	Female	G3	4	2	0	III			1	5.49	CMS4	0.0540756	6.48868e-05	7.26374e-05	0.945787
0602	67	Female	G1	3	0	0	II	MSS	0	0	54.21	CMS2	0.0333666	0.833471	0.132918	0.000244245
0603	71	Female	G2	3	0	0	II	MSS	0	0	58.29	CMS3	0.00334321	0.0446854	0.914201	0.0377699
0604	79	Female	G2	3	0	0	II	MSS	0	0	49.12	CMS3	0.431905	0.0939702	0.454941	0.0191839
0605	53	Male	G2	3	0	0	II	MSI	1	1	50.5	CMS2	0.000186216	0.967271	0.0322155	0.000326764
0606		Male		4	0	0	II	MSI	1	0	89.56	CMS1	0.988517	0.00884333	0.00081843	0.0018214
0607	74	Female	G2	3	1	0	III		0	1	100.44	CMS1	0.798133	0.000558051	0.181467	0.0198419
0608	66	Female	G2	3	2	1	IV		1	1	29.23	CMS2	0.000311429	0.789746	0.209909	3.38029e-05
0609	76	Male	G1	3	0	0	II			1	69.53	CMS1	0.843096	0.0159039	0.135098	0.00590186
0610	72	Female	G2	4	1	1	IV		0	1	7.33	CMS1	0.961877	0.00465848	0.00984633	0.0236178
0611	70	Female	G2	3	0	1	IV		1	0	118.26	CMS2	0.00623534	0.770461	0.138152	0.085151
0612	61	Female	G2	3	2	0	III		1	0	131.21	CMS2	0.000746196	0.920137	0.076595	0.00252183
0613	52	Female		3	0	0	II	MSS	1	0	31.17	CMS2	0.00170752	0.99712	0.00103127	0.000141531
0614	35	Female		4	0	0	II	MSS	1	1	32.02	CMS2	0.00105365	0.903521	0.00357702	0.0918485
0615	67	Male	G1	3	0	0	II	MSS	1	0	43.99	CMS1	0.625488	0.00510777	0.345925	0.0234788
0616	69	Female	G2	4	0	0	II	MSS	1	0	34.39	CMS3	0.0251154	0.0235666	0.951226	9.18607e-05
0617		Male		3	1	0	III	MSS	1	0	86.53	CMS4	0.000176914	0.0497284	0.116129	0.833966
0618	68	Female	G2	4	2	0	III	MSS	1	1	8.38	CMS4	0.260977	0.0353549	0.338273	0.365395
0619	79	Female	G2	3	0	0	II	MSS	0	0	38.2	CMS1	0.94794	0.0105744	0.00541033	0.0360754
0620		Male		3	1	0	III	MSS	1	0	89.23	CMS2	0.0212567	0.891123	0.0815781	0.00604243
0621	73	Female	G1	3	0	0	II	MSI	0	0	101.79	CMS4	0.0519348	0.000491569	0.277933	0.669641
0622		Female		3	0	0	II	MSS	0	0	84.69	CMS2	0.00243467	0.936565	0.0605776	0.000423018
0623	52	Male	G2	3	0	0	II	MSS		0	110.24	CMS3	0.000148213	8.62857e-05	0.999758	7.34685e-06
0624	48	Female	G1	3	0	0	II	MSS	1	0	41.16	CMS1	0.980926	0.0179922	0.00103249	4.90663e-05
0625	62	Female	G1	3	0	0	II	MSS	0	0	98.14	CMS3	0.0704878	0.394746	0.527155	0.00761121
0626	56	Female	G2	3	0	0	II			0	107.54	CMS1	0.465925	0.107434	0.351055	0.0755864
0627	65	Female	G2	3	0	0	II	MSS	1	0	82.82	CMS4	0.0201145	0.00394649	0.00507057	0.970868
0628	36	Male	G2	3	1	0	III		1	0	138.51	CMS4	0.0411787	0.274237	0.000170395	0.684414
0629	75	Male	G2	3	0	0	II	MSS	0	0	28.83	CMS4	0.0028893	0.0928051	0.0244963	0.879809
0630	52	Male	G2	4	0	0	II	MSS	1	0	44.45	CMS3	8.18612e-05	0.00407858	0.995792	4.73918e-05
0631	61	Male	G2	3	0	0	II	MSS	1	0	33.73	CMS2	3.04155e-05	0.961509	0.00989516	0.0285655
0632	52	Male		3	0	0	II	MSS	1	0	36.33	CMS3	0.14803	0.00541154	0.845859	0.000699411
0633	49	Female	G2	3	0	0	II	MSS	0	0	33.17	CMS4	0.00247663	0.00345516	7.99232e-06	0.99406
0634	48	Male	G1	3	0	0	II	MSS	1	0	44.28	CMS3	0.000212094	0.32453	0.663356	0.0119021
0635	66	Male	G2	4	0	0	II	MSS	1	0	38.56	CMS3	0.000410983	0.053464	0.92463	0.0214954
0636	81	Male	G2	3	0	0	II	MSS	0	0	33.99	CMS2	9.19451e-05	0.993148	0.000739326	0.00602045
0637	69	Male	G2	3	0	0	II	MSS	0	0	44.45	CMS2	0.00632922	0.67679	0.316287	0.000593492
0638	51	Male		3	0	0	II			0	107.47	CMS4	0.00992128	0.00815627	0.0871555	0.894767
0639	79	Female	G2	3	0	0	II	MSS	0	0	29.36	CMS3	0.000152624	0.144335	0.852609	0.00290339
0640	77	Female	G2	3	0	0	II	MSS	0	0	43.53	CMS4	0.0111969	0.00227375	0.00312118	0.983408
0641	64	Female	G1	3	0	0	II	MSS	1	0	104.52	CMS2	0.136653	0.607081	0.000783102	0.255483
0642	64	Female		3	0	0	II			0	122.27	CMS4	0.0432848	0.0772348	0.269474	0.610007
0643	66	Male	G2	3	0	0	II	MSS	1	0	38.33	CMS1	0.726874	0.0902965	0.000573327	0.182257
0644	52	Male		3	1	0	III			0	69.21	CMS1	0.996149	0.00375337	2.29569e-05	7.50641e-05
0645		Female		3	0	0	II		1	0	90.35	CMS3	0.00172575	0.275291	0.663384	0.0595993
0646	62	Male	G2	4	0	0	II			0	90.44	CMS2	0.021604	0.84804	0.00345936	0.126896
0647	79	Male		3	0	0	II	MSI	1	0	112.83	CMS1	0.874833	0.0160566	0.00201256	0.107098
0648	61	Female	G2	3	0	0	II	MSI	0	0	42.35	CMS3	0.00034166	0.0825605	0.905386	0.0117121
0649	32	Female		3	1	0	III		1	0	108.16	CMS4	0.0220326	7.92914e-05	0.00561485	0.972273
0650	64	Female	G2	3	0	0	II	MSI	0	0	53.39	CMS3	0.00100035	0.464619	0.534096	0.000284949
0651	34	Male	G2	4	0	0	II	MSS	1	0	54.84	CMS2	0.0157252	0.975363	0.00867361	0.000238742
0652	68	Male	G2	3	0	0	II	MSS	0	0	52.96	CMS4	0.00795416	0.057656	0.0192711	0.915119
0653	64	Female	G2	3	0	0	II	MSS	1	0	25.48	CMS4	0.0332177	0.000232584	0.00611926	0.960431
0654	56	Female	G2	3	1	0	III		1	0	132.66	CMS2	0.0202625	0.826639	0.00272822	0.15037
0655	47	Female		3	0	0	II	MSS	1	0	88.5	CMS2	0.00373952	0.512137	0.442632	0.0414917
0656	73	Female	G2	4	0	0	II	MSS	0	0	66.81	CMS4	0.0766958	0.0112025	0.34469	0.567412
0657	60	Female	G1	3	0	0	II	MSS		0	96.69	CMS4	0.0666773	0.301394	0.081442	0.550487
0658	68	Female	G1	3	0	0	II	MSS	1	0	37.22	CMS4	0.0659507	0.122633	0.237091	0.574325
0659	63	Female	G1	3	0	0	II	MSI	0	0	98.96	CMS4	0.00354294	0.00758661	1.94541e-05	0.988851
0660	55	Male	G3	4	2	1	IV	MSI	1	1	6.35	CMS4	0.00477525	3.1558e-07	1.95483e-05	0.995205
0661	74	Male	G2	3	0	0	II	MSS	0	0	45.86	CMS3	0.000761459	0.0119222	0.985085	0.00223086
0662	67	Male	G1	3	0	0	II			1	20.05	CMS4	0.0606172	0.00336117	0.463424	0.472598
0663	47	Female	G1	3	0	0	II	MSI	0	0	60.3	CMS3	0.000783342	0.0567416	0.941743	0.0007317
0664	65	Male	G1	3	0	0	II	MSS	0	0	36.85	CMS2	0.0148564	0.96309	0.00413077	0.0179229
0665	66	Female	G2	4	0	0	II	MSI	0	0	35.64	CMS1	0.950121	0.00030321	0.000247104	0.0493283
0666	64	Female	G2	3	0	0	II	MSS	0	1	23.24	CMS2	0.00163254	0.996557	2.32728e-05	0.00178699
0667	48	Female	G2	3	0	0	II	MSS	0	0	34.26	CMS1	0.531914	0.00989751	0.0202219	0.437967
0668	72	Female	G2	3	1	0	III			0	130.39	CMS3	0.00515315	0.000140477	0.534698	0.460008
0669	61	Male	G2	4	1	0	III	MSI	1	1	101.75	CMS1	0.62097	0.310562	0.0504762	0.0179917
0670	61	Male	G2	3	0	0	II	MSS	1	0	27.85	CMS4	0.153274	0.00217382	0.295765	0.548788
0671	67	Male	G2	3	0	0	II	MSS	0	0	42.84	CMS2	0.00513726	0.909766	0.0106151	0.0744815
0672		Female		3	1	1	IV	MSS	1	1	31.4	CMS2	0.000388264	0.783843	0.0301052	0.185664
0673	52	Female		3	0	0	II	MSI	0	0	45.9	CMS2	0.00272641	0.849696	0.146856	0.000721438
0674	35	Male	G2	3	0	0	II	MSS	0	0	25.22	CMS4	0.0193723	0.275636	0.0142249	0.690767
0675	60	Male	G2	3	0	0	II	MSS	0	0	49.45	CMS4	0.0142832	0.0253298	0.00798334	0.952404
0676	40	Male	G1	3	0	0	II	MSI	1	0	114.28	CMS4	0.00147619	0.0701344	0.00023344	0.928156
0677	59	Male	G1	3	0	0	II	MSS	0	0	53.33	CMS2	0.0241108	0.606338	0.267546	0.102005
0678	65	Female		3	0	0	II	MSS	1	0	45.17	CMS3	0.00114244	0.00386036	0.98326	0.0117366
0679	56	Male	G2	3	0	0	II	MSS	0	1	38.4	CMS2	0.000171682	0.994899	0.00387052	0.00105849
0680		Female		4	1	1	IV	MSS	1	0	91.53	CMS2	0.0180516	0.641401	0.000537122	0.34001
0681	67	Male	G2	3	0	0	II	MSI		0	110.76	CMS3	0.000265403	0.0571897	0.829854	0.112691
0682	75	Female	G2	3	1	1	IV			1	20.09	CMS4	0.0629553	0.0771233	0.0166969	0.843224
0683	75	Female	G1	3	0	0	II	MSS	0	0	52.31	CMS1	0.486247	0.00371462	0.0686536	0.441385
0684	71	Male	G2	3	1	0	III		1	0	126.51	CMS2	4.88724e-05	0.997948	0.0019952	8.33414e-06
0685	52	Female	G2	3	0	0	II	MSI	0	0	53.65	CMS2	0.000296284	0.797603	0.00112548	0.200975
0686	78	Female		3	0	0	II	MSI	0	0	53.59	CMS3	0.0822251	0.0023994	0.879397	0.0359785
0687	50	Female	G2	3	0	0	II	MSS	0	0	63.45	CMS1	0.836552	0.14444	0.00919106	0.00981656
0688	44	Female	G2	3	0	0	II	MSS	1	0	33.6	CMS3	0.000100165	0.00497836	0.992968	0.00195347
0689	73	Male	G2	3	0	0	II	MSS	0	1	7.1	CMS3	0.0377487	0.00257435	0.559615	0.400062
0690	56	Male		3	0	0	II	MSS	1	0	41.98	CMS4	0.104325	0.0398408	0.132127	0.723707
0691	64	Female	G1	3	1	0	III		1	0	129.14	CMS1	0.505942	7.55301e-05	4.06473e-05	0.493941
0692	55	Male	G2	3	0	0	II	MSS	0	1	20.98	CMS4	0.00189041	0.328101	0.00789102	0.662118
0693	59	Male	G2	3	0	0	II	MSS	0	0	57.4	CMS2	0.00332364	0.954628	0.040117	0.00193137
0694		Male		3	1	0	III	MSI	0	0	84.26	CMS3	0.00168975	0.313011	0.672054	0.0132449
0695	47	Female	G2	3	0	0	II	MSS	1	0	58.09	CMS1	0.709926	0.19285	0.00408895	0.0931351
0696	63	Female	G2	3	2	0	III	MSS	1	0	94.92	CMS1	0.980398	0.000252272	2.13414e-05	0.0193285
0697	62	Female	G2	4	0	0	II	MSS	1	1	25.22	CMS3	1.19387e-05	0.0012785	0.998703	6.62293e-06
0698	78	Male	G2	3	0	0	II	MSS	0	0	37.25	CMS2	0.0250538	0.571037	0.333598	0.0703119
0699	84	Female	G1	3	0	0	II	MSS	0	1	73.22	CMS4	0.0023618	0.00055151	9.71948e-05	0.99699
0700	29	Female	G2	3	0	0	II	MSS	1	0	37.38	CMS3	0.00765457	0.120721	0.868202	0.00342226
0701	37	Male	G2	3	0	0	II	MSS	1	0	38.99	CMS2	0.00109741	0.789985	0.0742704	0.134647
0702	78	Male	G2	3	0	0	II			0	63.98	CMS1	0.96136	0.00102815	0.000120878	0.0374904
0703	63	Female	G2	4	0	0	II	MSS	1	0	49.02	CMS2	0.219447	0.727918	0.0449973	0.00763737
0704	77	Male	G2	3	0	0	II	MSS	1	1	29.16	CMS4	9.50675e-05	0.00369757	0.000288564	0.995919
0705	64	Female	G2	3	0	0	II	MSS	0	0	50.66	CMS2	0.020833	0.584014	0.000602205	0.394551
0706	59	Female	G2	3	0	0	II	MSS	0	0	44.22	CMS1	0.949389	0.0105082	0.039447	0.000655827
0707	42	Male	G2	3	0	0	II	MSI	1	0	63.55	CMS1	0.516261	0.471287	0.00535994	0.00709152
0708		Female		3	2	1	IV	MSS	1	1	9.21	CMS4	0.00306367	0.0159115	0.00162303	0.979402
0709	63	Male	G2	3	0	0	II	MSS	0	0	50.04	CMS3	0.0143923	0.00202122	0.983162	0.000424642
0710	43	Male	G2	3	1	1	IV			1	18.61	CMS4	0.00103872	0.00620308	9.89713e-06	0.992748
0711	40	Female		3	0	0	II	MSS	1	0	27.95	CMS4	0.152221	0.233645	0.0188247	0.595309
0712	73	Female	G1	3	0	1	IV			1	1.22	CMS1	0.970469	0.0209577	0.000965445	0.00760834
0713	60	Male	G2	3	0	0	II	MSS	0	0	26.56	CMS3	0.000950065	0.29435	0.704566	0.000134242
0714	62	Female	G1	3	0	0	II	MSS	0	0	30.41	CMS2	3.37648e-05	0.999927	9.06795e-06	2.99281e-05
0715	79	Female	G2	3	0	0	II	MSS	0	0	51.22	CMS2	1.10366e-05	0.983923	0.0157935	0.000272374
0716	26	Female	G1	3	0	0	II	MSI	1	0	80.32	CMS2	0.017564	0.784105	0.00135212	0.196979
0717	50	Female	G1	3	1	1	IV	MSS		1	33.14	CMS3	0.00973928	0.000354145	0.976252	0.0136543
0718	61	Male	G2	3	0	0	II	MSS	0	1	23.97	CMS2	7.65215e-05	0.866511	0.12893	0.00448254
0719		Male		3	0	1	IV	MSS	1	1	7.3	CMS4	0.0052709	0.014728	0.000392351	0.979609
0720	42	Male	G1	4	2	1	IV	MSS	0	1	15.12	CMS1	0.939689	0.00396847	0.0149997	0.0413426
0721	48	Female	G2	3	0	0	II	MSS	0	0	26.2	CMS3	0.207995	0.256438	0.301878	0.233689
0722	49	Female	G2	3	0	0	II	MSS	0	0	39.12	CMS3	0.00347478	0.00985573	0.612315	0.374355
0723	67	Male	G2	3	0	0	II	MSI	1	0	42.71	CMS3	0.00748767	0.167378	0.822135	0.0029994
0724	57	Male	G2	3	0	0	II	MSS	0	0	36.46	CMS1	0.970037	0.000246446	8.85611e-05	0.0296275
0725	49	Male	G2	3	1	0	III	MSS	1	1	29.56	CMS2	0.0924913	0.864984	0.00077321	0.0417519
0726	72	Male	G2	3	0	0	II	MSS	0	0	57.27	CMS2	0.00871737	0.916773	0.041606	0.0329039
0727	66	Female	G1	3	0	0	II	MSS	0	0	36.66	CMS1	0.970854	0.000331938	0.00212905	0.0266845
0728	79	Female	G2	3	0	0	II	MSS	1	0	51.25	CMS2	1.10233e-05	0.999848	0.000106457	3.48072e-05
0729	72	Female	G1	3	0	0	II	MSI		0	124.83	CMS3	0.000733663	0.0109409	0.964104	0.0242211
0730	68	Male	G2	3	0	0	II	MSS	0	0	44.58	CMS3	0.0636415	0.275773	0.660462	0.000123935
0731	67	Female		3	0	0	II	MSS	1	1	44.22	CMS2	0.00393738	0.991427	0.000502952	0.00413246
0732	74	Female	G2	3	0	0	II	MSS	0	0	28.7	CMS1	0.451065	0.156571	0.0812192	0.311145
0733	71	Male	G1	3	0	0	II	MSS	0	1	99.91	CMS1	0.652817	0.341415	0.00289469	0.00287278
0734	69	Female	G1	4	0	0	II	MSS	0	0	39.68	CMS2	0.385408	0.604848	0.00389704	0.00584743
0735	59	Male	G2	3	1	0	III			0	149.46	CMS3	2.90384e-05	0.00468478	0.994466	0.000820526
0736	66	Male	G2	3	0	0	II	MSS	0	0	28.8	CMS2	0.0122171	0.748862	0.001737	0.237183
0737	60	Male	G2	3	1	0	III		0	0	124.83	CMS2	0.00901019	0.988529	7.77766e-05	0.00238258
0738	54	Male	G2	3	0	0	II	MSS	0	0	51.39	CMS4	0.0569103	0.0259116	0.0373561	0.879822
0739	54	Male	G2	4	0	0	II		1	0	105.21	CMS3	0.195157	0.171135	0.493597	0.140111
0740	71	Male	G2	3	0	0	II	MSS	1	0	51.52	CMS3	0.0158236	0.0337068	0.680635	0.269835
0741	64	Female	G3	3	1	0	III		1	0	115.79	CMS2	0.0881921	0.44461	0.111336	0.355862
0742	61	Female	G2	3	0	0	II	MSS	0	0	37.58	CMS3	0.000149577	0.00866607	0.822422	0.168762
0743	56	Male	G1	3	0	0	II	MSI		0	115.23	CMS2	0.239013	0.568836	0.184615	0.00753654
0744	58	Female	G2	4	0	0	II	MSS	1	1	57.21	CMS2	6.24313e-05	0.998869	0.00044564	0.000622425
0745	74	Male	G1	3	0	0	II	MSS	0	0	42.61	CMS2	0.00133851	0.5856	0.409528	0.00353305
0746	44	Female	G2	3	1	1	IV		1	0	113.42	CMS3	0.0418009	0.013585	0.939196	0.0054178
0747	78	Female	G2	3	0	0	II	MSS	0	0	42.12	CMS4	0.000395822	0.0236953	0.110632	0.865277
0748		Female		3	2	0	III	MSS	1	1	67.82	CMS1	0.819622	0.000213709	0.0020554	0.178109
0749	46	Female	G1	3	0	0	II	MSI	1	0	49.08	CMS4	0.0277441	0.0305465	0.0702673	0.871442
0750	63	Female	G2	4	0	0	II	MSS	1	0	60.99	CMS3	0.000147328	0.0551281	0.938111	0.00661403
0751	34	Female	G3	3	0	0	II			0	32.25	CMS2	1.25541e-05	0.998	0.000328753	0.00165867
0752	40	Male		4	0	0	II		1	0	110.53	CMS2	0.000765922	0.687955	0.057449	0.25383
0753	65	Male	G2	3	0	0	II	MSS	0	0	28.54	CMS3	0.0859764	0.303214	0.528001	0.0828079
0754	75	Female	G2	3	0	0	II	MSS	0	0	32.42	CMS3	0.000837463	0.159773	0.824859	0.014531
0755	57	Female	G2	3	0	0	II	MSS	1	0	49.87	CMS2	0.00645186	0.719098	0.120754	0.153695
0756	43	Male	G2	3	0	0	II	MSS	0	0	41.75	CMS2	0.0121705	0.980164	0.00675584	0.000909604
0757	76	Male	G2	3	0	0	II	MSS	0	0	44.68	CMS1	0.84032	0.153354	0.00182814	0.00449753
0758	61	Female	G2	3	0	0	II	MSS	0	0	26.89	CMS2	5.31069e-05	0.82009	0.101888	0.0779692
0759	56	Male	G2	3	0	0	II	MSS	1	0	29.26	CMS1	0.363051	0.285548	0.00572638	0.345674
0760	59	Female	G2	3	0	0	II	MSS	0	0	59.84	CMS1	0.863418	0.000416407	0.00138956	0.134776
0761	76	Male	G1	3	0	0	II	MSS	0	0	44.32	CMS4	0.312466	0.220707	0.0712396	0.395588
0762	67	Male	G2	3	1	0	III		1	0	120.46	CMS2	0.000222862	0.99506	0.000708667	0.00400862
0763	77	Male	G3	3	0	0	II			0	21.04	CMS1	0.978881	5.89145e-05	0.00025658	0.0208036
0764	66	Male	G2	3	0	0	II	MSS	0	0	30.87	CMS2	0.000126165	0.99112	0.00129297	0.00746035
0765	62	Male	G2	3	0	0	II	MSS	1	0	52.87	CMS2	0.00362415	0.813254	0.172022	0.0111
0766	64	Female	G1	3	0	0	II	MSS	0	0	63.19	CMS3	0.00755589	0.0477484	0.943752	0.000944053
0767	54	Male	G2	3	0	0	II		0	0	129.83	CMS3	2.76519e-05	0.261011	0.726585	0.012377
0768	40	Male	G2	3	0	0	II	MSI	1	0	43.99	CMS4	0.00283021	0.0205657	0.000332071	0.976272
0769	95	Female	G2	3	0	0	II	MSS	0	1	0.89	CMS1	0.778182	0.00197145	0.00298148	0.216865
0770	57	Male		3	1	1	IV		1	1	30.58	CMS2	0.000141131	0.995122	0.000327535	0.0044096
0771	79	Male	G2	3	0	0	II	MSS	0	0	48.03	CMS4	0.00626693	0.0826522	0.318765	0.592315
0772	66	Female	G2	3	0	0	II	MSS	0	0	44.52	CMS1	0.838335	0.021539	0.122945	0.0171818
0773	73	Male	G1	3	0	0	II		0	0	140.15	CMS1	0.792557	0.020995	0.000532783	0.185915
0774	61	Female	G1	3	0	0	II	MSI	0	0	87.58	CMS4	0.00788381	0.131049	0.111626	0.749442
0775		Male		3	1	1	IV	MSS	0	1	18.05	CMS2	0.0465116	0.604898	0.0021693	0.346421
0776	71	Male	G2	4	0	0	II	MSS	0	0	47.15	CMS4	0.000837333	0.302116	0.0233679	0.673679
0777	69	Male	G2	3	0	0	II	MSS	1	0	56.78	CMS2	0.00289043	0.982685	0.0142329	0.000191753
0778	62	Male	G2	3	0	0	II	MSS	1	0	46.98	CMS2	0.00125931	0.545816	0.304818	0.148107
0779	48	Male	G2	3	0	0	II	MSI	0	0	54.02	CMS2	0.000170766	0.884028	0.114542	0.00125918
0780	51	Female	G2	3	0	0	II	MSS	1	0	33.76	CMS2	0.000131135	0.997891	0.00196728	1.03789e-05
0781	38	Female		3	0	0	II	MSI	0	0	77.42	CMS1	0.730103	0.21343	0.0331163	0.0233501
0782	60	Female	G2	3	0	0	II	MSS	1	0	59.97	CMS2	0.010579	0.686687	0.000540584	0.302194
0783		Male		2	0	0	I		0	0	58.03	CMS4	0.100712	0.000322878	0.000163424	0.898802
0784	33	Male	G2	3	0	0	II	MSS	0	0	24.16	CMS2	0.0017836	0.997556	0.000268963	0.000391657
0785	42	Male	G2	3	0	0	II	MSI	1	0	39.68	CMS3	0.0069682	0.0341154	0.957528	0.00138818
0786	68	Female	G2	3	0	0	II	MSS	1	0	43.63	CMS3	0.000701731	0.101158	0.89686	0.00127947
0787	64	Male		3	1	0	III	MSI	1	0	121.25	CMS3	0.000501168	0.00049043	0.99405	0.00495824
0788	60	Male	G2	3	0	0	II	MSS	0	0	40.04	CMS2	0.313897	0.682282	0.000102307	0.00371886
0789	68	Male	G1	3	1	0	III	MSI	1	1	20.32	CMS2	1.25112e-05	0.99679	0.00288393	0.00031344
0790	50	Female	G2	3	0	0	II	MSS	0	0	40.31	CMS1	0.737643	0.0311473	0.00046621	0.230744
0791	73	Male	G2	4	0	0	II	MSS	1	0	29	CMS4	0.000657335	0.00160662	2.98945e-05	0.997706
0792	64	Male	G2	3	1	0	III	MSS	1	1	24.36	CMS3	5.00376e-06	0.00712544	0.992379	0.000490245
0793	66	Female	G2	3	0	0	II	MSS	0	0	40.7	CMS1	0.604508	0.389126	0.00412901	0.00223616
0794	68	Male	G2	3	0	0	II	MSS	0	0	27.85	CMS2	0.00200886	0.942921	0.0504849	0.00458505
0795	49	Female	G2	4	0	0	II	MSS	1	0	46.19	CMS2	0.00306067	0.992205	0.00275528	0.00197883
0796	54	Female	G1	3	0	0	II	MSS	1	0	49.48	CMS4	0.00145412	0.0199661	0.001642	0.976938
0797	56	Male	G1	3	0	0	II	MSS	1	0	55.63	CMS4	0.0510953	0.284777	0.00126884	0.662859
0798	63	Male	G2	3	0	0	II	MSS	1	0	43.36	CMS3	0.000409951	0.0174257	0.670982	0.311183
0799	45	Male	G2	3	0	0	II	MSS	0	0	44.19	CMS2	0.221442	0.759595	0.0107755	0.00818784
0800		Female		3	0	0	II	MSS	0	0	84.82	CMS1	0.967772	5.35047e-05	0.00566754	0.0265072
0801	54	Male	G2	3	0	0	II	MSS	1	0	30.51	CMS2	0.000160645	0.750913	0.151114	0.097813
0802	61	Male	G1	3	1	1	IV			1	2.2	CMS3	0.0768083	0.0604472	0.806152	0.0565922
0803	60	Male	G3	4	0	0	II			0	20.09	CMS2	0.000733007	0.985668	0.000378104	0.0132213
0804	43	Female	G2	3	0	0	II	MSS	1	0	45.83	CMS4	0.000246691	3.61902e-05	0.000350692	0.999366
0805	56	Female		3	0	0	II	MSS	0	0	47.18	CMS1	0.921893	0.0172591	0.00290436	0.0579434
0806	60	Female	G2	3	0	0	II	MSS	1	0	40.7	CMS3	0.180547	0.178039	0.436724	0.20469
0807	60	Male	G1	3	0	0	II	MSS	0	0	110.86	CMS2	0.000187444	0.961144	0.0140001	0.0246682
0808	56	Female	G2	4	0	0	II	MSS	1	1	9.73	CMS4	0.00338579	0.25387	0.000443306	0.742301
0809	68	Male		2	0	0	I	MSI	0	0	115.33	CMS3	0.000252253	0.231461	0.759462	0.00882417
0810	65	Male		3	0	1	IV	MSI		1	25.97	CMS4	0.104939	0.000151103	0.000742304	0.894168
0811	46	Female	G2	3	0	0	II	MSS	0	0	48	CMS2	0.00475398	0.818857	0.000449659	0.175939
0812	43	Female	G2	3	0	0	II	MSS		0	104.71	CMS3	0.0415446	0.116188	0.817499	0.0247685
0813	83	Female	G2	3	0	0	II	MSS	0	0	29.33	CMS3	0.0119954	0.0164354	0.899656	0.0719135
0814	52	Male	G2	3	0	0	II	MSS	1	0	30.15	CMS2	0.000666643	0.957058	0.032941	0.00933432
0815	69	Male	G1	3	0	0	II	MSS	0	0	42.84	CMS2	0.179741	0.768633	0.0072431	0.0443827
0816	46	Female	G2	3	0	0	II	MSS	0	0	56.58	CMS3	0.310468	0.0019479	0.672249	0.0153346
0817	57	Male	G2	3	0	0	II	MSS	1	0	24.62	CMS2	2.29078e-05	0.999941	1.50549e-05	2.10669e-05
0818	69	Male	G2	3	0	0	II	MSS	1	0	49.78	CMS2	0.00105388	0.997926	0.000761831	0.000258056
0819	60	Female	G2	3	0	0	II	MSS	0	0	32.65	CMS2	0.000113391	0.808203	0.189447	0.00223701
0820	82	Male	G2	3	0	0	II	MSS	0	0	54.77	CMS2	0.00732833	0.859856	0.00097367	0.131842
0821	56	Female		3	0	0	II	MSS	0	0	40.11	CMS2	0.00830458	0.885208	0.0208397	0.0856477
0822	58	Female	G1	1	0	0	I	MSI	0	0	104.42	CMS4	0.0473237	0.00607314	0.0198471	0.926756
0823	63	Female	G1	3	0	0	II	MSI	0	0	72.82	CMS4	0.034528	0.00372746	0.0288252	0.932919
0824	24	Male	G2	3	0	0	II		1	1	22.88	CMS1	0.975414	0.00101557	0.00744113	0.0161293
0825	71	Male	G2	3	0	0	II	MSS	0	0	34.68	CMS4	0.000386469	0.221431	0.00247312	0.77571
0826	58	Female	G2	1	0	0	I	MSS		0	95.8	CMS4	0.12947	0.0154774	0.23591	0.619142
0827	51	Female	G1	3	0	0	II	MSS	1	0	106.68	CMS1	0.498637	0.45951	0.00352862	0.0383241
0828	53	Male	G2	3	0	0	II	MSS	0	0	35.24	CMS3	7.82041e-05	0.0120408	0.986652	0.0012292
0829	60	Male	G2	3	0	0	II	MSS	1	0	27.29	CMS4	0.0226955	0.121919	0.243286	0.6121
0830	57	Male	G1	3	1	1	IV		1	0	120.66	CMS4	0.0235849	0.0112522	0.0318894	0.933273
0831	70	Female	G2	3	0	0	II	MSS	1	0	44.81	CMS2	0.00467284	0.989846	0.000277384	0.0052036
0832	53	Male	G2	3	0	0	II	MSS	0	0	55.5	CMS4	0.000626908	0.0588457	0.00135751	0.93917
0833	68	Female	G1	3	0	0	II			0	108.62	CMS4	0.0718758	0.0265734	0.00164367	0.899907
0834	54	Male	G2	3	0	0	II	MSS	1	0	46.75	CMS4	0.0606721	0.00128298	0.268261	0.669784
0835	52	Male		4	2	0	III	MSS		0	102.05	CMS4	0.0763383	0.0353249	0.0143531	0.873984
0836	67	Female	G2	3	0	0	II	MSS	0	0	71.57	CMS2	0.00086379	0.710619	0.285406	0.00311154
0837	75	Male	G2	3	0	0	II	MSS	0	1	32.25	CMS4	0.00287696	0.374946	0.00990137	0.612275
0838	50	Female	G2	3	0	0	II	MSS	1	0	36.56	CMS1	0.771406	0.0596532	0.00355725	0.165383
0839	75	Female	G2	3	0	0	II	MSS	0	0	48.33	CMS2	9.08533e-05	0.758613	0.00337437	0.237922
0840	43	Male	G2	3	0	0	II	MSS	0	0	101.62	CMS2	0.0453741	0.901753	0.0121081	0.0407644
0841	54	Female	G2	3	0	0	II	MSS	1	0	42.81	CMS2	0.000212832	0.745975	0.249712	0.0041002
0842	51	Male	G2	3	0	0	II	MSS	0	0	51.35	CMS2	0.00779731	0.678541	0.287641	0.0260206
0843	43	Male	G2	3	1	0	III		1	1	18.21	CMS2	1.89857e-05	0.996057	0.00298344	0.00094069
0844	70	Male	G2	4	0	0	II	MSI		0	119.24	CMS2	0.055865	0.512295	0.0398664	0.391974
0845	59	Female	G2	3	0	0	II	MSS	1	0	27.55	CMS4	0.000535101	0.154078	0.0110832	0.834304
0846	73	Female	G2	3	0	0	II	MSS	0	0	33.57	CMS2	1.30069e-05	0.996147	0.00378934	5.01462e-05
0847	59	Male	G2	3	0	0	II	MSS	1	0	37.94	CMS2	0.123376	0.583738	0.00138445	0.291502
0848	74	Male	G2	3	0	0	II	MSS	0	0	26.5	CMS2	0.000838081	0.532808	0.000390942	0.465963
0849	75	Female	G1	3	0	0	II	MSI	0	0	107.11	CMS4	0.1419	0.0173048	0.154594	0.6862
0850	50	Male	G1	3	0	0	II			0	131.21	CMS4	0.000533144	0.331822	0.0509828	0.616662
0851	82	Male	G1	3	0	0	II	MSS	0	0	40.83	CMS1	0.961068	0.0223662	0.00238779	0.0141775
0852	45	Female	G2	3	0	0	II	MSI	0	0	31.17	CMS2	0.00427952	0.834992	0.146143	0.0145863
0853	52	Female	G2	3	0	0	II		1	0	114.18	CMS3	9.51253e-05	0.00111409	0.998675	0.00011579
0854	65	Male	G2	3	0	0	II	MSS	0	0	44.81	CMS4	0.0229913	0.0188723	0.0046428	0.953494
0855	62	Female	G2	3	0	0	II	MSS	0	0	26.56	CMS1	0.754085	0.106426	0.024135	0.115354
0856	74	Female	G2	3	0	0	II	MSS	0	0	54.02	CMS3	0.0235418	0.0779	0.891806	0.00675176
0857	66	Male	G2	3	0	0	II	MSS	0	0	46.52	CMS2	1.68065e-06	0.999503	0.000477896	1.72709e-05
0858	59	Male		3	0	0	II	MSS	0	1	3.32	CMS1	0.996514	4.78828e-05	0.000704385	0.00273376
0859	66	Male	G2	3	0	0	II	MSS	1	0	39.16	CMS2	6.12174e-05	0.997024	0.0007864	0.00212821
0860	76	Female	G2	3	0	0	II	MSS	0	0	51.78	CMS2	3.178e-05	0.73216	0.267392	0.000415884
0861	66	Female	G2	3	0	0	II	MSI	1	1	32.02	CMS2	0.248424	0.681805	0.032533	0.0372384
0862	79	Female	G2	3	0	0	II	MSS	0	0	101.59	CMS3	0.337479	0.195649	0.38318	0.0836914
0863	58	Female	G2	3	0	0	II	MSS	0	0	23.97	CMS4	3.61347e-05	0.00013726	0.000352384	0.999474
0864	29	Female	G2	3	0	0	II	MSS	1	0	30.97	CMS2	0.000677344	0.981423	0.0155569	0.00234224
0865	37	Female	G2	3	1	0	III		0	1	109.61	CMS1	0.761688	0.000346163	0.102918	0.135048
0866	71	Male	G2	3	0	0	II	MSS	1	0	35.28	CMS4	0.0384106	0.260152	0.00185165	0.699586
0867		Male		3	0	0	II	MSS	1	1	33.76	CMS2	0.000393291	0.92266	0.0693534	0.00759293
0868	55	Female	G2	3	0	1	IV		1	1	10.92	CMS3	1.33668e-05	0.121054	0.87844	0.000492587
0869	18	Female	G3	3	1	0	III		1	0	127.46	CMS3	0.00147483	0.287914	0.388718	0.321893
0870	29	Male	G2	3	0	0	II	MSS	0	0	29.26	CMS3	0.000422099	0.0870639	0.751907	0.160607
0871	46	Male	G2	3	0	0	II	MSS	1	1	22.45	CMS1	0.978435	0.000390814	0.0191752	0.00199899
0872	64	Male	G2	3	0	0	II	MSS	0	0	27.02	CMS1	0.590813	0.138103	0.000208415	0.270875
0873	61	Female	G1	4	0	0	II	MSS	1	0	29.03	CMS1	0.983906	0.00224692	1.34874e-05	0.0138333
0874	47	Female	G2	3	0	0	II	MSS	0	0	34.36	CMS2	0.000666846	0.615966	0.280681	0.102687
0875	66	Male	G2	3	0	0	II	MSS	1	1	52.41	CMS3	0.000692931	0.060919	0.930708	0.00768029
0876	60	Male	G2	3	2	0	III		1	0	145.41	CMS3	0.00185679	0.00669703	0.676053	0.315393
0877	52	Male	G2	3	0	0	II	MSS	0	0	34.39	CMS3	2.66068e-05	0.0103622	0.989267	0.000344638
0878	63	Female	G1	3	0	0	II	MSS	0	0	29.49	CMS2	0.0740664	0.56665	0.0101671	0.349116
0879	89	Female	G2	3	0	0	II	MSS	0	0	52.37	CMS3	0.0123353	0.408739	0.565793	0.0131327
0880	65	Male	G2	3	0	0	II	MSS	0	0	25.32	CMS2	0.0541967	0.933211	0.0123463	0.000245684
0881	81	Female	G2	3	0	0	II	MSS	0	0	29.92	CMS2	0.0140078	0.94621	0.031828	0.00795473
0882	69	Male	G2	3	0	0	II	MSS	0	0	30.81	CMS2	0.00882871	0.833618	0.145402	0.012151
0883	55	Male	G2	3	1	0	III			0	75.48	CMS4	0.000994467	0.0189186	0.0439708	0.936116
0884	77	Male	G2	3	0	0	II	MSS		1	70.65	CMS2	0.00786085	0.919143	0.00659182	0.0664042
0885	33	Male		3	0	0	II	MSI	1	0	34.98	CMS2	0.00123686	0.84712	0.143507	0.00813583
0886	64	Female	G2	3	0	0	II	MSS	0	0	38.37	CMS3	0.373878	0.220643	0.396242	0.00923718
0887	75	Female	G2	3	0	0	II	MSS	0	0	61.45	CMS4	0.00257434	0.0642487	0.0452894	0.887888
0888	53	Male		3	0	0	II	MSS	1	0	52.08	CMS2	0.000952191	0.964491	0.0228001	0.011757
0889	79	Male	G2	3	1	0	III			1	40.08	CMS1	0.584465	0.388763	0.000516552	0.0262551
0890	74	Female	G2	3	0	0	II	MSS	0	0	51.25	CMS4	0.0424468	0.133638	0.0257173	0.798198
0891	69	Female	G2	4	0	0	II	MSI	1	1	28.8	CMS2	0.00110586	0.84873	0.104241	0.0459229
0892	59	Female	G2	3	0	0	II	MSS	0	0	99.55	CMS3	0.20176	0.170067	0.514093	0.11408
0893	77	Male	G2	3	0	0	II	MSS	0	0	42.67	CMS4	0.00030522	0.00397368	0.215278	0.780443
0894	71	Female	G2	3	0	0	II	MSS	0	0	38.04	CMS4	0.000332209	0.00231446	0.00115309	0.9962
0895	62	Male	G2	3	0	0	II	MSS	1	0	24.2	CMS2	0.0367733	0.638227	0.0405156	0.284484
0896	41	Female	G2	3	0	0	II	MSS	1	0	55.1	CMS2	7.14923e-06	0.531288	0.467618	0.00108648
0897	42	Female	G3	3	0	0	II			1	16.7	CMS4	0.0840819	0.080803	0.00879859	0.826317
0898	36	Male	G1	3	0	0	II	MSS	0	0	41.75	CMS2	0.0128384	0.986975	2.87067e-05	0.000157736
0899	62	Female	G2	3	0	0	II	MSS	1	0	42.61	CMS3	0.369172	0.000378206	0.618115	0.0123349
0900	53	Male	G2	3	0	0	II	MSS	0	0	42.58	CMS1	0.515031	0.277865	0.117405	0.0896991
0901	60	Male	G2	3	0	0	II	MSS	0	0	53.36	CMS2	0.000108511	0.550162	0.433475	0.0162541
0902	52	Female	G2	3	0	0	II	MSS	1	0	106.55	CMS2	9.63673e-05	0.794726	0.204244	0.000933423
0903	77	Male	G1	3	0	0	II	MSS	0	0	38.96	CMS2	0.00018642	0.993683	0.000889945	0.00524043
0904	63	Male	G2	3	0	0	II	MSS	1	0	41.69	CMS2	3.36083e-05	0.970707	0.00739631	0.021863
0905	73	Male		3	1	0	III			1	21.86	CMS4	0.120211	0.0156355	0.0434818	0.820672
0906	58	Male		3	0	0	II	MSI	0	0	102.54	CMS1	0.657467	0.00156936	0.000790843	0.340172
0907	85	Male	G2	2	0	0	I		0	1	48.69	CMS2	9.1267e-05	0.753869	0.0105745	0.235465
0908	55	Male	G2	3	1	0	III		1	0	108.13	CMS3	0.0113928	0.265471	0.72299	0.000145567
0909	64	Male	G1	3	0	0	II	MSS	0	0	31.63	CMS3	0.00444901	0.06196	0.496907	0.436684
0910	53	Female	G1	3	0	0	II		1	1	72.62	CMS1	0.872058	0.00407512	0.00248619	0.121381
0911	51	Male		3	0	0	II	MSS	1	0	46.65	CMS4	0.00107557	0.00212676	0.00409491	0.992703
0912	63	Female	G2	3	0	0	II	MSS	1	0	27.09	CMS4	0.0121371	0.159772	0.0722354	0.755856
0913	68	Female	G2	3	0	0	II	MSS	0	0	34.32	CMS2	0.0162257	0.927626	0.0116542	0.0444945
0914	67	Female	G3	4	0	0	II			0	13.38	CMS2	0.00699766	0.992576	2.04044e-06	0.00042475
0915	30	Male	G2	3	0	0	II	MSS	1	0	59.34	CMS1	0.586157	0.230824	0.0533046	0.129714
0916	80	Female	G2	3	0	0	II	MSS	0	0	24.69	CMS2	1.97002e-05	0.970821	0.0240476	0.00511184
0917	57	Female	G2	3	0	0	II	MSI	0	0	35.97	CMS1	0.987846	0.002394	0.00732219	0.00243775
0918		Male		3	1	0	III	MSI	1	0	92.75	CMS3	3.40851e-05	0.0223792	0.977577	9.69216e-06
0919		Male		3	2	0	III	MSS	0	1	32.12	CMS2	7.36982e-05	0.960274	5.53426e-05	0.0395974
0920	81	Female	G2	3	0	0	II		0	0	112.18	CMS2	0.000370948	0.99592	0.0035433	0.000165803
0921	61	Female	G2	3	0	0	II	MSS	1	0	42.51	CMS2	0.148413	0.738916	8.46447e-06	0.112663
0922	72	Male	G2	3	0	0	II	MSS	0	0	33.07	CMS2	0.0131607	0.669992	0.316669	0.000178017
0923	53	Male	G3	3	0	0	II	MSS	1	0	61.28	CMS2	4.19804e-05	0.99986	3.99792e-06	9.38594e-05
0924	45	Male	G2	3	0	0	II	MSS	0	0	39.81	CMS2	0.000879007	0.9976	0.000750124	0.000770949
0925	83	Female	G2	3	0	0	II	MSS	0	0	36.59	CMS2	0.114403	0.607293	0.129941	0.148363
0926	78	Male	G2	3	0	0	II	MSS	0	0	40.37	CMS3	0.000593021	0.20406	0.795213	0.000134709
0927	81	Male	G2	3	0	0	II	MSS	0	0	38.6	CMS3	0.000146856	0.0766991	0.922379	0.000774787
0928	70	Male	G2	3	0	0	II	MSS	0	0	27.75	CMS1	0.553295	0.00227419	0.00117098	0.44326
0929	61	Male	G2	3	0	0	II	MSS	1	0	56.58	CMS2	1.29863e-05	0.999788	0.000182716	1.66257e-05
0930	56	Male	G2	3	0	0	II	MSS	1	0	52.93	CMS2	1.77488e-06	0.999869	3.09559e-05	9.77787e-05
0931	37	Female	G3	3	1	0	III		1	1	32.58	CMS1	0.904799	0.000611201	0.00105519	0.0935342
0932		Male		3	2	1	IV	MSI	0	1	3.72	CMS4	0.016082	0.000646389	0.00589606	0.977375
0933	45	Male	G2	3	0	0	II		0	0	136.11	CMS2	0.00147526	0.981865	0.0126414	0.00401847
0934	66	Female	G2	3	0	0	II	MSS	0	0	33.04	CMS4	0.00100341	0.00215619	0.000202192	0.996638
0935	63	Male	G2	3	0	0	II	MSS	0	0	26.56	CMS4	0.00567631	0.20369	2.40616e-05	0.79061
0936	71	Male	G2	4	0	1	IV			1	10.88	CMS4	0.309449	0.0523962	0.000167245	0.637988
0937	73	Male	G2	3	0	0	II	MSS	0	0	38.66	CMS2	4.91421e-05	0.999614	0.000130982	0.000206204
0938	65	Male	G2	3	0	0	II	MSS	0	1	10.42	CMS4	0.0065934	0.235458	0.378834	0.379115
0939	64	Male	G2	3	0	0	II	MSS	0	0	34.62	CMS2	2.00488e-05	0.999738	4.18781e-06	0.000237613
0940	56	Female	G1	3	0	0	II	MSS	0	0	37.64	CMS4	0.0100046	0.0724153	2.37884e-05	0.917556
0941	47	Female	G2	3	0	0	II	MSS	1	0	48.66	CMS2	0.000223555	0.995685	7.73875e-05	0.00401402
0942	65	Female	G2	3	0	0	II	MSI	0	0	50.99	CMS2	0.0158784	0.947089	0.0148509	0.0221819
0943	53	Female	G1	3	0	0	II		1	0	122.96	CMS4	0.0882019	0.000774889	0.00641626	0.904607
0944	58	Male	G1	3	0	0	II	MSS	0	0	38.66	CMS2	0.00597698	0.930385	0.0326941	0.030944
0945	55	Female	G2	3	0	0	II	MSS	0	0	41.1	CMS1	0.495831	0.301807	0.198729	0.00363296
0946	62	Female	G2	1	0	0	I	MSS		0	108.66	CMS1	0.910089	0.000774081	0.0230769	0.0660604
0947	69	Male	G2	3	0	0	II	MSS	1	0	27.88	CMS2	0.00067079	0.858788	0.0784885	0.0620525
0948	49	Male	G2	3	0	0	II	MSS	0	1	8.91	CMS4	0.00820701	0.0145934	0.000179074	0.97702
0949	52	Male	G2	3	0	0	II	MSS	0	0	40.77	CMS3	0.000255519	0.0851397	0.881056	0.0335489
0950	64	Male	G1	3	0	0	II	MSS	0	0	46.95	CMS2	0.121885	0.797002	0.00779685	0.0733164
0951	63	Male	G2	3	0	0	II	MSS	0	0	29.46	CMS2	0.0173878	0.417379	0.37012	0.195113
0952	78	Female	G2	3	0	0	II	MSS	0	0	26.5	CMS2	0.0604894	0.792248	0.0260103	0.121252
0953	55	Male	G1	3	0	0	II	MSS	0	0	31.46	CMS2	0.000332209	0.774912	0.0427753	0.181981
0954	44	Male	G2	3	0	0	II	MSS	1	1	33.4	CMS3	8.23059e-05	0.000443576	0.998908	0.000566165
0955	75	Male	G2	3	2	0	III		1	0	143.44	CMS3	0.00220249	0.0466587	0.90382	0.0473192
0956	78	Male	G1	3	0	0	II	MSS	0	0	80.05	CMS4	0.326045	0.000157206	0.165776	0.508022
0957	57	Female	G2	3	0	0	II	MSS	1	0	57.14	CMS2	0.00031798	0.975169	0.0225541	0.00195906
0958	81	Male	G2	3	0	0	II	MSS	0	0	45.27	CMS3	0.000441095	0.0645382	0.934992	2.83784e-05
0959	62	Female	G2	3	0	0	II	MSS	0	0	49.78	CMS2	0.000583437	0.997298	0.00210506	1.38369e-05
0960	46	Male	G2	3	0	0	II	MSS	1	0	40.96	CMS3	6.91542e-05	0.284375	0.704532	0.0110243
0961		Male		3	1	0	III	MSS	1	0	73.97	CMS3	0.253491	0.144215	0.588213	0.0140804
0962	46	Male	G1	4	0	0	II	MSS	1	0	72.2	CMS4	0.00547919	1.9204e-05	0.000340968	0.994161
0963	80	Female	G2	3	0	0	II	MSI	0	0	73.18	CMS3	0.0102365	0.0130864	0.976646	3.07453e-05
0964	64	Male	G2	3	0	0	II	MSS	0	0	25.15	CMS1	0.974733	0.00126069	0.0206647	0.00334124
0965	57	Female	G2	3	0	0	II	MSS	0	0	52.5	CMS2	0.0140273	0.906484	0.0220176	0.0574713
0966	64	Male	G1	3	0	0	II	MSS	0	0	40.34	CMS4	0.000303418	0.0338722	0.00121506	0.964609
0967	55	Female	G2	4	1	1	IV		1	1	41.75	CMS3	0.0300949	0.0249248	0.938231	0.00674868
0968	67	Male	G2	3	0	0	II	MSS	0	0	24	CMS3	0.0538836	0.252012	0.362068	0.332037
0969	86	Female	G2	3	0	0	II	MSI	0	0	45.21	CMS2	0.0227977	0.687788	0.283412	0.00600306
0970	64	Female	G2	3	0	0	II	MSS	0	0	74.37	CMS4	0.00410685	0.185066	0.0840077	0.726819
0971		Female		3	0	0	II	MSI	1	0	87.65	CMS3	0.00088106	0.051575	0.947129	0.000415087
0972	66	Male	G2	3	0	0	II	MSS	1	1	28.5	CMS3	0.00184653	0.299965	0.695481	0.00270681
0973	56	Female		3	0	0	II			0	116.25	CMS1	0.786021	0.0270756	0.00644756	0.180456
0974	47	Female	G1	3	1	0	III	MSI	1	1	40.6	CMS2	0.00253833	0.755275	0.239094	0.00309271
0975	49	Male	G2	3	1	1	IV			1	2.27	CMS3	0.00164852	0.382637	0.606315	0.00939925
0976	57	Female	G2	3	0	0	II	MSS	0	1	0.2	CMS4	0.00623794	0.268311	0.223299	0.502152
0977	54	Male	G2	4	0	0	II			0	14.24	CMS4	0.0142657	0.132799	0.00151158	0.851424
0978	54	Female		4	0	0	II	MSS	0	0	33.8	CMS3	0.00525945	0.00324678	0.837851	0.153642
0979	64	Male	G2	3	0	0	II	MSS	0	1	5.26	CMS4	0.0207924	0.101518	0.136094	0.741596
0980	57	Male	G2	3	0	0	II	MSS	1	0	53.69	CMS3	0.00325371	0.00937727	0.974816	0.0125526
0981	42	Female	G3	3	0	0	II	MSI	0	0	54.18	CMS4	0.0599487	0.164877	0.00699447	0.76818
0982	55	Male	G2	3	0	0	II	MSS	1	1	4.64	CMS1	0.643813	0.000169886	0.0224945	0.333523
0983	76	Male	G2	3	0	0	II	MSS	0	0	39.88	CMS2	0.000976968	0.992657	0.00606644	0.000299094
0984	56	Female		3	0	0	II	MSS	1	0	47.54	CMS4	0.00022251	0.0380989	0.000100281	0.961578
0985	70	Female	G2	3	0	0	II	MSS	0	0	44.32	CMS2	0.0263758	0.632407	0.0405792	0.300638
0986	18	Male	G2	3	0	0	II	MSS	1	0	54.77	CMS1	0.985953	0.0025665	0.00611845	0.00536202
0987	83	Male	G1	3	0	0	II		0	1	52.77	CMS1	0.370239	0.174676	0.264261	0.190823
0988	65	Female	G2	3	0	0	II	MSS	1	0	33.01	CMS2	0.00294831	0.995082	0.000149322	0.00182073
0989	51	Male	G2	3	0	0	II	MSS	1	0	52.47	CMS4	0.17601	0.0345567	0.029814	0.759619
0990	68	Female	G2	3	0	0	II	MSS	0	1	38.56	CMS2	0.0962941	0.874218	0.000153306	0.0293343
0991	54	Female	G1	3	0	0	II	MSS	1	0	59.31	CMS4	0.216099	0.135452	0.0462446	0.602204
0992	52	Female	G2	4	0	0	II	MSS	0	0	39.39	CMS2	0.000428508	0.997934	3.29262e-05	0.0016049
0993	65	Male	G2	3	0	0	II	MSS	0	0	41.69	CMS1	0.580888	0.101693	0.291852	0.0255668
0994		Male		3	2	0	III	MSS	1	1	20.98	CMS2	0.000535734	0.994793	0.000134045	0.00453704
0995	76	Male	G2	3	0	0	II			1	44.22	CMS2	0.0508594	0.929541	0.00232622	0.0172738
0996	62	Female	G1	3	0	0	II	MSS	0	0	74.6	CMS2	0.0250474	0.562717	0.0294071	0.382829
0997	71	Male	G2	3	0	0	II	MSS	0	0	41.36	CMS4	0.0377361	4.81668e-05	0.000262835	0.961953
0998	71	Female	G2	3	0	0	II	MSS	0	0	35.44	CMS3	0.0480294	0.00469507	0.944823	0.00245283
0999	56	Male	G1	3	0	0	II	MSS	1	0	25.81	CMS2	0.000132655	0.999389	0.000263649	0.000214323
1000	72	Female	G1	3	1	0	III	MSI	1	0	103.1	CMS4	0.000852009	0.142567	0.280004	0.576577
1001	62	Female		4	1	0	III		1	0	105.17	CMS1	0.497634	0.272645	0.00017528	0.229546
1002	70	Female	G3	4	1	1	IV			1	30.38	CMS4	0.0256084	0.00219954	9.8157e-06	0.972182
1003	32	Female	G2	3	0	0	II	MSS	1	0	45.24	CMS4	0.209084	0.00388392	0.00857216	0.77846
1004	64	Female	G1	3	0	0	II		1	0	132.59	CMS2	3.19294e-06	0.999931	6.39126e-05	1.82368e-06
1005	67	Female	G2	3	0	0	II	MSS	1	0	41.62	CMS4	0.073577	0.00219683	0.00252835	0.921698
1006	49	Male	G2	3	0	0	II	MSS	1	0	54.71	CMS4	0.0687855	0.00284012	0.0317272	0.896647
1007	68	Female	G2	3	0	0	II	MSS	1	0	36.16	CMS4	0.0324969	0.000154431	0.00399466	0.963354
1008	68	Male	G2	3	0	0	II	MSS	0	1	9.57	CMS4	0.000121861	0.318689	0.0238163	0.657373
1009	72	Male	G2	3	0	0	II	MSS	0	0	34.75	CMS4	0.0765068	0.034848	0.0200357	0.86861
1010	61	Male	G2	4	0	0	II		1	0	107.24	CMS4	5.09596e-05	0.00705274	0.000246168	0.99265
1011	76	Female	G2	3	0	0	II	MSS	0	0	41.26	CMS2	0.0365201	0.793036	0.141281	0.029163
1012	76	Female	G2	3	1	0	III			0	115.5	CMS4	0.0418882	0.0732933	0.397738	0.487081
1013	59	Male	G2	3	0	0	II	MSS	1	0	38.24	CMS4	0.000245866	0.00175775	1.78573e-05	0.997978
1014	65	Male		3	0	0	II	MSS	0	0	38.99	CMS2	0.0906481	0.619296	0.0014008	0.288655
1015	51	Female	G2	3	0	0	II	MSS	1	0	60.1	CMS2	0.00341041	0.988315	0.000447134	0.00782768
1016	54	Female	G2	3	0	0	II	MSS	0	0	41.26	CMS2	3.87262e-06	0.999601	0.000263256	0.000132044
1017	81	Female	G2	3	0	0	II	MSS	0	0	41.42	CMS1	0.496036	0.0115184	0.00974916	0.482697
1018	43	Male	G1	3	0	0	II	MSS	1	0	96.07	CMS3	0.102055	0.24268	0.639666	0.0155992
1019	61	Female	G2	3	0	0	II	MSS	0	0	50.76	CMS3	8.69375e-06	0.01683	0.982642	0.000519637
1020	54	Male	G2	3	0	0	II	MSS	0	0	43.79	CMS2	0.000458165	0.982482	0.000513219	0.0165462
1021	52	Female	G2	3	0	0	II	MSS	0	0	31.82	CMS2	0.00553175	0.92589	0.0307622	0.0378159
1022	58	Male		3	0	0	II	MSS	1	0	40.11	CMS2	0.286346	0.700565	0.0117821	0.00130672
1023	54	Male		4	0	0	II	MSS	0	0	30.97	CMS1	0.788106	0.00485543	0.0236503	0.183388
1024	49	Female	G1	3	1	1	IV		1	1	54.97	CMS3	0.000701081	0.0312382	0.941511	0.0265503
1025	82	Male	G2	3	0	0	II	MSS	0	0	28.83	CMS2	0.000137122	0.87483	0.109981	0.0150523
1026	70	Female	G2	3	0	0	II	MSS	0	0	45.7	CMS2	0.00168193	0.877793	0.0117536	0.108772
1027	45	Female	G1	3	0	0	II			0	60.76	CMS2	0.000278676	0.999559	5.25422e-06	0.000156865
1028	49	Male	G2	3	0	0	II	MSS	0	0	27.29	CMS4	0.000649839	0.205842	0.00367285	0.789835
1029	58	Female		4	0	0	II	MSS	1	0	49.51	CMS3	0.00157737	0.0233832	0.970791	0.00424796
1030	58	Male	G2	3	0	0	II	MSS	1	0	44.71	CMS2	0.000770771	0.997675	2.2465e-05	0.00153134
1031	64	Female	G3	3	1	1	IV	MSI		1	3.75	CMS1	0.768699	0.0265596	0.187124	0.0176166
1032	73	Male	G2	3	0	1	IV	MSS	0	1	1.45	CMS4	0.116549	0.00208624	0.0136569	0.867708
1033	63	Female		3	0	0	II	MSI		0	112.31	CMS4	0.00266529	9.39491e-05	0.0212222	0.976019
1034	43	Female	G1	3	0	0	II		1	0	139.46	CMS4	0.00381981	0.000220026	0.0478643	0.948096
1035	71	Female	G2	3	0	0	II	MSS	0	0	37.18	CMS1	0.739355	0.256213	8.69397e-05	0.00434562
1036	72	Male	G2	2	0	0	I			1	102.08	CMS4	0.0128102	0.00299053	0.000631332	0.983568
1037	42	Male		3	0	0	II	MSI	1	0	74.6	CMS3	0.00946004	0.0652787	0.919606	0.00565527
1038	51	Female	G1	3	0	0	II			0	30.08	CMS1	0.398506	0.29535	0.300014	0.00612985
1039	82	Male	G2	3	0	0	II	MSS	1	0	28.8	CMS3	0.00285094	0.00107646	0.992907	0.00316557
1040	65	Male	G2	3	0	0	II	MSS	0	0	102.44	CMS2	0.00297076	0.862335	0.131304	0.00338993
1041	49	Male	G2	3	0	0	II	MSS	1	0	84.2	CMS3	0.000505987	0.00702293	0.990116	0.00235487
1042	58	Female	G2	3	0	0	II	MSS	1	0	27.25	CMS3	0.000923591	0.00483484	0.991069	0.00317268
1043	49	Male	G2	3	0	0	II	MSS	0	0	27.98	CMS3	0.000235608	0.234586	0.626087	0.139092
1044	74	Male	G2	3	0	0	II	MSI	0	0	60.07	CMS4	0.300651	0.00567782	0.116337	0.577334
1045	63	Male	G2	3	0	0	II	MSS	0	0	48.79	CMS2	0.000662271	0.926436	0.00197529	0.0709264
1046	59	Male		4	0	0	II	MSI	1	0	100.41	CMS2	0.00328251	0.996173	0.000255376	0.000289694
1047	60	Female	G2	3	0	0	II	MSS	1	1	36.33	CMS3	0.0129269	0.266315	0.58229	0.138469
1048	42	Female	G1	3	0	0	II	MSS	1	0	52.83	CMS1	0.945203	0.0097451	3.75458e-05	0.0450145
1049	77	Male	G1	3	0	0	II		0	0	112.08	CMS2	0.0109292	0.988504	0.000141874	0.00042533
1050	59	Male	G2	3	0	0	II	MSS	0	0	46.52	CMS4	0.00164584	0.000116397	0.201657	0.79658
1051		Female		1	0	0	I	MSS	0	0	74.56	CMS3	0.0959769	0.261479	0.441484	0.20106
1052	72	Male	G2	3	0	0	II	MSS		0	100.14	CMS3	0.00176729	0.230004	0.765034	0.00319483
1053	65	Female	G2	3	0	0	II	MSS	0	0	38.99	CMS3	0.00525334	0.0427335	0.9011	0.0509134
1054	59	Male	G3	4	2	0	III	MSS	1	1	8.35	CMS4	0.113012	0.0015256	0.00161638	0.883846
1055	73	Male	G2	3	0	0	II	MSI	0	0	69.4	CMS2	0.284948	0.623084	0.00678595	0.0851817
1056	48	Male	G2	3	0	0	II	MSS	1	1	24.99	CMS1	0.948315	0.000339493	0.000374872	0.0509706
1057	68	Male	G2	3	0	0	II	MSS	0	0	52.04	CMS3	0.00677545	0.320303	0.67223	0.000691941
1058	77	Female	G2	3	0	0	II	MSS	0	0	49.55	CMS2	0.00423488	0.994949	0.000159343	0.000656516
1059	60	Female	G2	3	0	0	II	MSS	1	0	34.03	CMS1	0.962089	7.02856e-05	0.037768	7.29411e-05
1060	67	Male	G2	4	0	0	II		1	1	35.93	CMS3	2.97238e-05	0.000186263	0.999725	5.89814e-05
1061		Male		3	0	0	II	MSS	0	0	85.41	CMS3	0.00860592	0.192899	0.600899	0.197596
1062	54	Male	G2	3	0	0	II	MSS	0	0	40.73	CMS3	0.000188493	0.0787049	0.86002	0.0610862
1063	71	Female	G2	3	0	0	II	MSS	0	0	100.57	CMS2	0.103753	0.543238	0.350833	0.0021759
1064		Female		2	1	0	III	MSS	1	0	81.63	CMS3	6.47229e-05	0.0035293	0.996402	3.73163e-06
1065	48	Female	G2	3	1	0	III	MSI	1	0	102.48	CMS4	0.403533	0.000920503	0.000191109	0.595355
1066	65	Female	G2	3	0	0	II	MSS	1	0	32.81	CMS1	0.97735	0.021667	0.000319992	0.000663198
1067	48	Male	G1	3	1	1	IV	MSI	0	1	0.95	CMS4	0.0191125	0.0322684	0.101713	0.846906
1068	55	Female	G2	3	0	0	II	MSI	0	0	109.51	CMS1	0.594882	0.0615432	0.0167197	0.326855
1069	68	Male	G2	4	0	0	II	MSS	1	0	31.82	CMS4	0.0107954	0.00551428	0.00488252	0.978808
1070	60	Male	G2	3	0	0	II	MSS	0	0	28.37	CMS3	5.62777e-06	0.00190235	0.997435	0.000657202
1071	49	Male	G1	3	0	0	II	MSS	0	0	28.57	CMS4	0.00679922	0.100799	0.00599126	0.886411
1072	69	Male	G2	3	0	0	II	MSS	0	0	51.12	CMS4	0.0405262	0.190441	8.72008e-05	0.768946
1073	63	Male	G2	3	0	0	II	MSS	1	1	13.94	CMS1	0.764354	0.191981	0.0205814	0.0230834
1074	66	Male	G2	3	0	0	II	MSS	0	0	42.28	CMS4	0.0173576	0.00220816	0.129662	0.850773
1075	75	Male	G2	3	0	0	II	MSS	0	0	24.69	CMS1	0.398259	0.229659	0.000149251	0.371933
1076	65	Male	G2	1	0	0	I	MSS		0	100.57	CMS2	0.000328721	0.626509	0.364188	0.00897438
1077	83	Male	G2	3	0	0	II	MSS	0	0	32.35	CMS2	0.00714233	0.992451	2.04382e-05	0.000386412
1078	62	Male		3	0	0	II	MSS	0	0	105.6	CMS3	0.00565073	0.231441	0.762142	0.000765441
1079	69	Male	G2	3	0	0	II	MSS	0	0	51.52	CMS3	0.00062378	0.440711	0.540698	0.0179677
1080	40	Male	G2	3	0	0	II	MSS	1	0	26.27	CMS4	0.000205487	0.000618867	0.00993979	0.989236
1081	61	Male	G2	3	0	0	II	MSS	0	0	30.64	CMS3	0.000177064	0.0016031	0.998036	0.000184029
1082	52	Female	G2	3	0	0	II	MSS	1	0	30.64	CMS4	0.0183325	0.380655	0.00854495	0.592467
1083	44	Male	G2	4	0	0	II	MSS	1	0	41.72	CMS4	0.0717962	0.0113389	0.00171426	0.915151
1084	70	Male	G1	3	0	0	II	MSS	0	0	33.6	CMS1	0.615426	0.380372	0.00176324	0.0024392
1085	65	Female	G2	3	0	0	II	MSS	0	0	47.87	CMS4	0.00173869	0.0905192	0.0085177	0.899224
1086	47	Male	G2	3	0	0	II	MSS	0	0	45.37	CMS2	0.000334296	0.998501	0.000927034	0.000237991
1087	54	Female	G1	3	0	0	II	MSS	0	0	44.09	CMS2	0.000331739	0.961217	0.0204876	0.0179635
1088	73	Female	G2	3	2	0	III		1	1	108.62	CMS2	0.000598277	0.598198	0.000375524	0.400828
1089	57	Male	G1	3	0	0	II		1	0	137.06	CMS4	0.138407	0.00016459	0.403082	0.458346
1090	62	Female	G2	3	0	0	II	MSS	0	0	38.07	CMS2	2.04145e-05	0.995359	0.003086	0.00153489
1091	52	Female	G2	4	0	0	II	MSS	1	0	46.45	CMS4	0.0064724	0.256097	0.116282	0.621149
1092	59	Male	G2	3	0	0	II	MSS	0	0	57.24	CMS2	0.0640546	0.928002	0.0069397	0.00100393
1093	51	Female	G2	3	0	0	II	MSS	1	0	35.74	CMS1	0.999133	0.000717818	0.000136688	1.20627e-05
1094	54	Female	G1	3	1	1	IV	MSS	1	1	1.68	CMS4	0.0245545	0.00041691	0.016136	0.958893
1095	77	Female	G2	4	0	0	II			0	131.67	CMS2	0.0241645	0.792671	0.16467	0.0184944
1096	64	Male		3	0	0	II	MSS	1	0	42.81	CMS2	0.07412	0.749172	0.147268	0.0294396
1097	54	Male	G2	3	0	0	II	MSS	1	0	59.77	CMS2	0.000124701	0.988023	0.00821714	0.00363545
1098	61	Male	G2	4	0	0	II	MSS	0	1	3.55	CMS4	0.0112034	0.424722	0.0692183	0.494856
1099	38	Male	G2	3	0	0	II	MSI	1	1	11.47	CMS4	0.0884847	0.0639312	0.127163	0.720421
1100		Male		3	2	0	III	MSS	0	1	33.34	CMS1	0.657903	0.341935	8.29643e-05	7.92148e-05
1101	64	Male	G2	3	0	0	II	MSS	0	0	54.74	CMS2	0.00051551	0.658925	0.339365	0.00119387
1102	48	Male	G2	3	0	0	II	MSS	0	0	28.34	CMS4	0.0314053	0.0127726	0.00614091	0.949681
1103	43	Male		3	2	0	III	MSI	1	1	84.26	CMS4	0.00131189	0.00151065	2.81831e-05	0.997149
1104	28	Female	G1	3	0	0	II	MSS	1	0	45.11	CMS1	0.527712	0.0220726	8.70425e-05	0.450128
1105	67	Male	G2	3	0	0	II	MSS	1	1	10.75	CMS2	0.000130535	0.642185	4.91541e-05	0.357635
1106	66	Female		3	0	0	II	MSS		1	68.02	CMS3	0.00344257	0.338498	0.652563	0.00549578
1107	57	Male	G2	3	0	0	II	MSS	1	0	45.8	CMS2	0.379104	0.565026	0.0540188	0.00185067
1108	33	Male	G1	3	0	0	II	MSS	1	0	75.58	CMS3	0.0122512	0.345489	0.569906	0.0723546
1109	59	Male	G2	3	0	0	II	MSS	0	0	45.01	CMS3	0.00524041	0.468081	0.51558	0.0110985
1110	49	Male	G2	3	0	0	II	MSS	1	0	33.17	CMS1	0.723488	0.000473038	0.00808066	0.267958
1111		Female		4	1	0	III	MSS	1	0	87.85	CMS3	0.000230512	0.0665724	0.904549	0.0286482
1112	55	Female	G2	3	1	0	III		1	0	148.64	CMS1	0.787367	0.0178651	0.153769	0.0409992
1113	62	Female	G2	3	0	0	II	MSS	0	0	35.08	CMS2	0.0810316	0.915898	0.000278625	0.00279178
1114	78	Male	G2	3	0	0	II	MSS	0	0	32.02	CMS3	0.00177568	0.00331283	0.994736	0.000175292
1115	50	Male	G2	3	0	0	II	MSS	0	0	31.23	CMS4	0.237416	0.00148611	0.133114	0.627984
1116	77	Male	G2	4	0	0	II			0	35.21	CMS3	9.82424e-06	0.00187761	0.997561	0.000551056
1117	49	Male	G2	3	0	0	II	MSS	1	0	58.09	CMS3	0.10982	0.0796901	0.691896	0.118593
1118	35	Male	G2	3	0	0	II			0	33.86	CMS2	0.00787287	0.619625	0.345605	0.0268968
1119	48	Female	G2	3	0	0	II	MSS	0	0	56.19	CMS3	0.00110164	0.383458	0.561793	0.0536476
1120	59	Male	G3	3	0	0	II			0	59.8	CMS2	3.39755e-06	0.806646	0.193238	0.000112522
1121	62	Male	G2	3	0	0	II	MSS	0	0	66.74	CMS4	0.000396768	0.0334642	0.252849	0.71329
1122		Male		3	1	0	III	MSS	1	0	89.33	CMS1	0.39769	0.176099	0.0401473	0.386063
1123	49	Female	G2	4	0	0	II	MSS	1	0	39.29	CMS1	0.605964	0.390688	2.43189e-05	0.00332362
1124	63	Male	G2	3	0	0	II	MSS	1	0	25.38	CMS2	0.00516634	0.648913	0.106828	0.239093
1125		Male		3	2	0	III	MSS	1	0	92.88	CMS2	0.0570003	0.72696	0.0932655	0.122774
1126	50	Male	G1	3	0	0	II	MSS	1	0	73.71	CMS2	3.72422e-05	0.99834	0.00142152	0.000201641
1127	79	Female	G2	3	0	0	II	MSS	0	0	27.09	CMS3	0.230907	0.0264177	0.556956	0.185719
1128	60	Female	G1	3	0	0	II		0	0	107.38	CMS4	0.370148	0.00211043	0.00563632	0.622106
1129		Male		3	0	0	II	MSS	1	0	90.44	CMS1	0.664789	0.041348	0.288178	0.0056845
1130	40	Female	G2	3	0	0	II	MSS	1	0	48.3	CMS3	0.0377601	0.153775	0.807895	0.000569904
1131	57	Male	G2	3	0	0	II	MSS	1	0	30.54	CMS2	8.59627e-06	0.74298	0.255886	0.00112553
1132	43	Male	G2	3	0	0	II	MSS	1	0	29.03	CMS3	0.00015169	0.226333	0.757084	0.0164314
1133	35	Male	G3	3	0	0	II	MSS	1	0	50.33	CMS2	0.00877654	0.966817	0.00963833	0.0147676
1134	61	Female	G2	4	0	0	II	MSS	0	0	49.25	CMS1	0.985203	0.0121151	0.00191695	0.000764893
1135	42	Female	G2	3	0	0	II	MSI	0	0	55.07	CMS1	0.997469	0.000239187	0.000290883	0.00200089
1136	63	Male	G2	3	0	0	II	MSS	0	1	12.3	CMS3	0.0126017	0.289901	0.694254	0.00324377
1137	62	Female	G2	3	0	0	II	MSS	1	0	25.15	CMS2	0.0128809	0.903836	0.00301685	0.0802661
1138	77	Female	G2	3	0	0	II			0	145.25	CMS4	0.429121	0.0251016	0.00127475	0.544503
1139	67	Male	G2	3	0	0	II	MSS	0	0	57.11	CMS4	0.0048101	0.411113	0.00863895	0.575438
1140	64	Male	G2	3	0	0	II	MSS	1	0	33.3	CMS4	0.164261	0.274765	0.0107765	0.550197
1141	53	Female	G2	3	0	0	II	MSS	1	0	59.57	CMS2	0.273743	0.72296	0.00146251	0.00183407
1142	64	Male	G2	3	0	0	II	MSS	0	1	23.54	CMS2	0.000553234	0.98668	0.000821067	0.011946
1143	76	Male	G2	3	0	0	II	MSS	1	0	51.42	CMS3	0.000302493	0.000236161	0.99945	1.1001e-05
1144	67	Male	G2	3	0	0	II	MSS	1	1	24.23	CMS4	0.0280318	0.148165	0.018585	0.805218
1145	75	Male	G2	3	0	0	II	MSS	0	0	103.07	CMS2	0.303743	0.492723	0.0130391	0.190495
1146	31	Male	G1	4	1	1	IV			1	4.77	CMS4	0.000787502	2.46435e-05	5.83245e-06	0.999182
1147	62	Female	G2	3	0	0	II	MSS	0	0	56.98	CMS4	1.24266e-05	0.0294462	0.000825122	0.969716
1148	55	Male	G1	3	0	0	II	MSS	0	0	77.39	CMS2	3.23369e-05	0.944367	0.0523669	0.00323365
1149	70	Male	G1	3	0	0	II		1	0	69.96	CMS2	0.0200319	0.979752	0.000177385	3.83471e-05
1150	55	Female	G1	3	0	0	II	MSS	1	0	55	CMS4	0.0253795	0.163192	0.0136619	0.797766
1151	60	Male	G2	3	0	0	II	MSS	1	1	6.51	CMS2	0.00203602	0.874828	0.0006868	0.122449
1152	64	Male	G2	3	0	0	II	MSS	0	0	93.8	CMS2	0.0019351	0.834218	0.0272255	0.136621
1153		Male		3	0	1	IV	MSS	1	0	86.99	CMS2	0.00274602	0.4525	0.449149	0.0956049
1154	65	Male	G2	3	0	0	II	MSS	0	0	26.53	CMS1	0.982585	3.32426e-05	0.00235207	0.0150295
1155	64	Female	G2	3	0	0	II	MSS	0	0	43.96	CMS2	0.0186413	0.930051	0.0227091	0.0285989
1156	62	Male	G2	3	0	0	II	MSS	0	0	102.28	CMS2	0.0103665	0.988175	1.81105e-05	0.00143987
1157	76	Male	G2	3	0	0	II	MSS	0	0	56.88	CMS3	0.00168564	0.00158935	0.994615	0.00211001
1158	78	Male	G2	3	0	0	II	MSS	0	1	23.8	CMS4	0.0922759	0.000401686	0.00130927	0.906013
1159	74	Male	G3	3	1	1	IV			1	14.37	CMS2	6.87052e-05	0.519491	0.479482	0.000958237
1160	71	Male		4	0	0	II	MSS	0	0	29.26	CMS4	0.0153041	0.433613	0.0302216	0.520861
1161	87	Male	G1	3	0	0	II	MSS	0	0	102.21	CMS3	3.15956e-05	0.00258482	0.995104	0.00227952
1162	47	Female	G1	2	0	0	I	MSS		0	88.9	CMS2	0.0805516	0.720693	0.0180785	0.180677
1163		Female		3	0	0	II	MSS	0	0	85.02	CMS2	0.000955746	0.993729	0.00403515	0.00127994
1164	44	Male	G1	3	0	0	II	MSS	1	0	49.05	CMS3	8.86807e-05	0.055642	0.944142	0.000127287
1165	71	Male	G2	3	0	0	II	MSS	0	0	24.03	CMS2	0.000620154	0.996284	0.000232017	0.0028639
1166	48	Male	G2	3	0	0	II	MSI	1	0	30.21	CMS2	0.114002	0.760625	0.00227771	0.123096
1167	55	Male		3	0	0	II	MSS	0	1	8.91	CMS2	1.92124e-05	0.987248	0.011712	0.00102068
1168	57	Male	G2	3	0	0	II	MSS	0	0	45.5	CMS2	4.02558e-05	0.999174	0.00017834	0.000607554
1169	30	Female		4	0	1	IV			1	10.75	CMS4	0.00271499	0.0197919	0.0113916	0.966102
1170	74	Male	G2	3	0	0	II	MSS	0	1	6.74	CMS1	0.888319	0.109864	0.000245981	0.00157033
1171	24	Male		4	2	1	IV			1	8.19	CMS2	0.493459	0.504693	0.00150695	0.000340568
1172	57	Male	G2	3	0	0	II	MSS	1	0	43.1	CMS3	0.00538208	0.00773938	0.985486	0.0013931
1173	66	Male	G2	3	0	0	II	MSS	1	0	24.66	CMS3	0.000208404	0.0182312	0.974097	0.00746372
1174	53	Male	G1	4	1	0	III		1	0	108.69	CMS4	0.00749865	3.92571e-05	9.94188e-06	0.992452
1175	64	Female	G1	2	0	0	I	MSS	0	0	71.05	CMS4	0.0115117	0.410456	0.0151431	0.562889
1176	50	Male		4	0	0	II	MSS	1	0	36.99	CMS3	0.111631	0.160684	0.638557	0.0891276
1177	40	Male	G2	3	0	0	II	MSS	1	0	37.74	CMS2	6.27953e-05	0.996557	3.03738e-05	0.00335023
1178	75	Female	G1	3	1	0	III		1	1	46.88	CMS1	0.415929	0.296924	0.000307881	0.286839
1179	70	Male	G1	3	0	0	II		0	1	68.38	CMS4	0.000365179	0.000367967	0.000123196	0.999144
1180	69	Female	G2	3	0	0	II	MSS	0	1	38.66	CMS2	0.0221321	0.969638	0.00195553	0.00627404
1181	68	Male	G2	3	0	0	II	MSS	1	0	45.67	CMS2	0.00066265	0.987122	0.00943468	0.00278076
1182	64	Male	G2	3	0	0	II	MSS	1	0	29.56	CMS3	0.00302709	0.258802	0.737985	0.000186216
1183	77	Female	G2	3	1	0	III			1	105.7	CMS4	0.00128822	0.0206698	0.0268587	0.951183
1184	48	Male	G3	3	2	0	III		1	1	17.29	CMS1	0.987248	0.0103525	0.00204762	0.000352227
1185	53	Male	G2	3	0	0	II	MSS	1	0	52.47	CMS2	0.0104076	0.900022	0.000502271	0.089068
1186	55	Male	G2	3	0	0	II		1	0	89.29	CMS1	0.621444	0.000377038	0.00943588	0.368743
1187	51	Male	G2	3	0	0	II	MSS	0	0	36.59	CMS3	0.000121965	0.0240985	0.972873	0.00290684
1188		Male		3	0	0	II	MSS	1	0	91.2	CMS2	0.00265575	0.541448	0.452223	0.00367358
1189	40	Male	G2	3	0	0	II	MSS	1	0	30.64	CMS2	0.0216041	0.791642	0.00146682	0.185287
1190	45	Male	G1	3	1	0	III	MSI	1	0	113.39	CMS2	0.0396541	0.910338	5.83622e-05	0.0499495
1191	58	Female	G2	3	0	0	II	MSS	0	1	12.13	CMS2	0.00267604	0.837424	0.0823449	0.0775547
1192		Male		2	0	0	I	MSS	1	1	47.08	CMS2	0.212597	0.579869	0.0537964	0.153737
1193	55	Female	G2	3	0	0	II	MSS	0	0	33.37	CMS3	0.00394221	0.307423	0.612864	0.0757703
1194	76	Male	G2	3	0	0	II	MSS	0	1	16.5	CMS3	0.430678	0.0675397	0.47366	0.0281217
1195	56	Male	G2	3	0	0	II	MSS	1	0	29.65	CMS4	0.137974	0.277186	0.0176053	0.567234
1196	57	Male	G2	3	1	1	IV		1	1	36.36	CMS4	0.0120091	0.0488787	0.0517502	0.887362
1197	67	Male	G2	3	0	0	II	MSS	0	0	79.53	CMS2	0.00124046	0.905802	0.00302596	0.0899319
1198	71	Female	G2	3	0	0	II	MSS		1	11.8	CMS3	9.42023e-05	0.000389881	0.970391	0.0291251
1199	52	Male	G2	3	0	0	II	MSS	1	0	37.25	CMS2	0.00100943	0.907269	0.0592979	0.0324239
1200		Female		3	2	0	III	MSS	1	1	25.12	CMS2	7.99931e-05	0.935899	0.0309063	0.0331147
1201	72	Female	G2	3	0	0	II	MSS	0	0	27.06	CMS3	3.82009e-05	0.00043145	0.9883	0.0112303
1202	46	Male	G2	3	0	0	II			1	29.82	CMS2	0.000735596	0.697902	0.165938	0.135425
1203		Male		3	0	0	II	MSS	0	0	90.21	CMS2	0.000171827	0.999654	0.000143056	3.07231e-05
1204	49	Male	G2	3	0	0	II	MSS	1	1	21.6	CMS3	3.24566e-05	0.00771409	0.992225	2.87212e-05
1205	66	Male	G1	3	0	0	II	MSS	0	0	35.51	CMS2	0.468915	0.487491	0.0350919	0.00850248
1206	47	Female	G2	3	0	0	II	MSS	0	1	6.25	CMS4	0.00727097	0.480344	0.00688123	0.505504
1207	58	Male	G2	3	0	0	II	MSS	0	0	52.77	CMS4	0.00259494	3.14115e-05	0.00560545	0.991768
1208	71	Male	G2	3	2	0	III		0	1	30.15	CMS2	7.96326e-06	0.997242	0.000338317	0.0024113
1209	60	Male	G1	3	0	0	II	MSS	0	1	48.26	CMS4	0.000406075	0.2434	0.18602	0.570174
1210	36	Female	G2	3	0	0	II	MSS	0	0	44.32	CMS3	0.000286186	0.0440453	0.636318	0.319351
1211	68	Female	G2	3	0	0	II	MSS	1	0	57.14	CMS1	0.721226	0.021528	0.0282133	0.229033
1212	52	Female	G2	3	0	0	II	MSS	0	0	55	CMS4	0.000550326	0.100093	0.000230049	0.899127
1213	58	Female	G2	3	0	0	II	MSS	1	0	32.02	CMS4	0.00705785	0.0906685	0.153198	0.749076
1214	69	Male	G2	3	0	0	II	MSS	0	0	33.44	CMS2	2.35091e-05	0.99831	0.00161976	4.66124e-05
1215	80	Male	G2	3	0	0	II	MSS	0	0	34.36	CMS2	0.480657	0.516698	8.8265e-05	0.00255659
1216	50	Male		3	0	0	II	MSS	1	0	51.52	CMS2	0.000260121	0.998295	0.00110519	0.000339842
1217		Male		3	0	0	II	MSS	1	0	89.16	CMS4	0.111216	0.0209918	2.26586e-05	0.86777
1218	55	Female	G3	3	2	0	III	MSS	1	0	103.17	CMS2	0.00744566	0.894372	0.0977008	0.000481773
1219	56	Female	G1	3	0	0	II	MSI	0	0	52.18	CMS2	0.00581926	0.628429	0.364114	0.00163743
1220	61	Male	G2	3	0	0	II	MSS	1	0	52.6	CMS2	0.00113244	0.894466	0.000879204	0.103522
1221	64	Male	G2	3	0	0	II	MSS	0	0	30.25	CMS3	0.0521378	0.0401398	0.471929	0.435793
1222	49	Male	G2	3	0	0	II	MSS	1	0	26.99	CMS3	0.0261313	0.191632	0.668168	0.114069
1223	61	Female	G2	3	0	0	II	MSS	0	0	27.65	CMS4	0.0208578	0.0736714	0.206201	0.69927
1224	65	Female	G2	3	0	0	II	MSS	0	0	45.53	CMS3	0.163049	0.00605538	0.740326	0.0905697
1225	70	Male	G2	3	0	0	II	MSS	0	0	32.25	CMS4	0.108765	0.0397314	0.00346262	0.848041
1226	62	Female	G2	3	0	0	II	MSS	1	0	40.18	CMS2	0.0488761	0.857021	0.0716611	0.0224413
1227	43	Female	G2	3	0	0	II	MSS	1	0	48.1	CMS2	3.77052e-06	0.987396	0.0124359	0.000164507
1228	55	Female	G3	4	0	0	II			0	24.33	CMS2	0.0442785	0.920013	0.032607	0.00310164
1229	62	Male	G2	3	1	0	III	MSS	1	0	104.32	CMS2	0.0519103	0.936859	0.00247062	0.00876057
1230	38	Male	G2	3	0	0	II	MSS	0	0	54.08	CMS3	0.000805942	0.456582	0.499277	0.043335
1231	66	Male	G2	3	0	0	II	MSS	0	0	60.1	CMS2	2.51955e-05	0.998077	0.001883	1.51431e-05
1232	53	Male	G2	4	0	0	II	MSS	1	0	63.81	CMS3	0.00189825	0.212769	0.772561	0.0127718
1233	53	Male	G2	3	0	0	II	MSS	1	0	29.82	CMS3	0.0218734	0.0892833	0.618559	0.270285
1234	49	Male	G1	3	0	0	II	MSS	1	0	34.85	CMS2	0.276328	0.442763	0.0310455	0.249863
1235	65	Male	G2	3	0	0	II	MSS	0	0	44.48	CMS4	0.316363	0.0850362	0.00530416	0.593297
1236	43	Male	G2	3	0	0	II	MSS	0	0	25.18	CMS2	0.000364553	0.991889	0.000126331	0.0076201
1237	44	Male	G2	3	0	0	II	MSS	0	0	55	CMS3	0.276977	0.0875684	0.634811	0.000643
1238	49	Male	G2	3	0	0	II	MSS	1	0	55.27	CMS2	0.0170303	0.823758	0.139881	0.0193307
1239	51	Male	G1	4	0	0	II	MSS	0	1	6.35	CMS4	0.032882	0.0123755	0.00511116	0.949631
1240		Male		3	0	0	II	MSS	1	0	90.31	CMS3	0.000311344	0.00305314	0.99543	0.00120565
1241	63	Male	G3	3	0	0	II	MSS	1	1	14.96	CMS2	0.00052148	0.990395	0.0077802	0.0013029
1242		Male		3	1	0	III	MSS	1	1	37.55	CMS3	0.454374	0.00234764	0.541225	0.00205336
1243	59	Female	G2	3	0	0	II	MSS	0	0	41.59	CMS3	0.000105115	0.355229	0.642246	0.0024195
1244	66	Male	G1	3	0	0	II	MSS	0	0	47.41	CMS3	0.00696674	0.13906	0.680577	0.173396
1245	50	Female	G2	3	0	0	II	MSS	0	0	33.9	CMS4	0.015543	0.0989258	0.00213101	0.8834
1246	64	Female	G2	3	0	0	II	MSS	0	0	42.35	CMS2	0.00107287	0.995872	0.000247846	0.00280732
1247	77	Female	G2	3	0	0	II	MSS	0	0	26.14	CMS4	0.00068244	0.137822	0.000297001	0.861198
1248	73	Female	G2	3	0	0	II	MSS	0	0	30.9	CMS1	0.977929	0.000472551	0.00647406	0.0151243
1249	55	Male	G2	3	0	0	II	MSS	0	0	33.9	CMS2	0.00040901	0.889936	0.0713815	0.0382735
1250	69	Male	G2	3	0	0	II	MSS	0	0	33.01	CMS2	7.16943e-05	0.771704	0.225255	0.00296876
1251	62	Female	G2	3	0	0	II	MSS	0	0	54.28	CMS4	0.234104	0.263285	0.0710054	0.431605
1252	75	Male	G3	3	0	0	II			0	14.07	CMS4	0.00625756	0.00164861	0.0658317	0.926262
1253	71	Female	G2	3	0	0	II	MSS	0	0	80.28	CMS4	0.00930477	0.00706009	0.000489604	0.983146
1254	62	Male	G2	4	2	0	III			1	34.36	CMS4	0.00204999	0.0562661	0.0322283	0.909456
1255	59	Male	G2	3	0	0	II	MSS	0	1	25.45	CMS4	0.102923	0.121902	0.108223	0.666952
1256	68	Female	G2	3	0	0	II	MSS	1	0	60.39	CMS2	0.00125864	0.848168	2.20532e-05	0.150551
1257	49	Female	G2	3	0	0	II	MSS	1	0	41.88	CMS1	0.994342	0.00051486	0.00394662	0.00119661
1258	51	Male	G2	3	0	0	II	MSS	0	0	37.05	CMS4	0.00842405	0.00253001	0.000903957	0.988142
1259	79	Female	G2	3	0	0	II	MSS	0	1	36.1	CMS1	0.998479	0.000157365	0.000169018	0.00119448
1260	50	Male	G2	3	0	0	II	MSS	1	0	55.69	CMS4	0.0553341	0.000501745	0.0308686	0.913296
1261	67	Male	G1	1	0	0	I	MSS	0	0	102.97	CMS2	0.00020495	0.819942	0.0214634	0.15839
1262	85	Female	G2	3	0	0	II	MSS	0	0	53.85	CMS2	0.000878004	0.875615	0.0232131	0.100294
1263	69	Male	G2	3	0	0	II	MSS	0	1	97.25	CMS4	0.150277	0.0240555	0.00146592	0.824201
1264	75	Male	G2	3	0	0	II		0	0	144.72	CMS1	0.979194	0.00197525	0.0177533	0.00107796
1265	71	Male	G2	3	2	1	IV		1	1	13.94	CMS2	0.00012875	0.607229	0.221476	0.171166
1266	63	Male	G2	3	0	0	II	MSS	0	0	41.19	CMS3	0.00187669	0.00425641	0.719364	0.274502
1267	72	Male	G2	3	0	0	II	MSS	0	0	54.21	CMS2	1.68124e-05	0.991797	0.00761119	0.000574879
1268	46	Male	G2	3	0	0	II	MSI	0	0	56.91	CMS2	2.89146e-05	0.999889	6.54701e-05	1.64893e-05
1269		Female		3	1	0	III	MSS	1	0	89.23	CMS4	0.0046067	0.225785	0.0288959	0.740712
1270	65	Female	G1	2	0	0	I			0	119.18	CMS2	0.000452277	0.830527	0.000671171	0.16835
1271	82	Male	G2	3	0	0	II	MSI	0	1	17	CMS2	0.00974947	0.980906	3.14864e-05	0.00931282
1272	43	Male	G2	3	0	0	II	MSI	1	0	45.5	CMS2	0.0432968	0.730398	0.000666907	0.225639
1273	72	Female	G2	3	0	0	II	MSS	0	0	40.11	CMS1	0.991451	0.00799839	2.16307e-05	0.000529064
1274	41	Male	G2	3	0	0	II	MSS	1	0	24.99	CMS4	0.0567274	0.273459	0.081248	0.588566
1275	59	Female	G2	3	0	0	II	MSI	0	0	55.43	CMS1	0.871771	0.0138952	0.0776752	0.0366583
1276	82	Female	G4	3	0	0	II			0	10.16	CMS3	0.0711793	0.167676	0.720846	0.0402988
1277	50	Male	G1	3	0	0	II	MSI	0	0	40.77	CMS2	0.265878	0.54614	0.074808	0.113175
1278	59	Female	G1	3	0	0	II	MSS	0	0	46.29	CMS3	0.0235829	0.0423668	0.48476	0.44929
1279	76	Male	G2	3	0	0	II	MSS	0	0	48.23	CMS2	3.15126e-05	0.952001	0.0477784	0.000189236
1280	50	Male	G2	3	0	0	II	MSS	1	0	54.08	CMS2	1.07738e-05	0.994335	0.00299737	0.00265698
1281	51	Male	G1	3	1	0	III		1	0	111.62	CMS2	0.000159368	0.995302	0.000672644	0.00386573
1282	51	Male	G2	3	0	0	II	MSS	1	0	48.82	CMS2	0.210052	0.397371	3.34978e-05	0.392543
1283	42	Male	G2	3	0	0	II	MSS	1	0	30.84	CMS2	0.040482	0.920231	0.0386609	0.000626125
1284		Male		3	1	0	III	MSS	1	1	35.28	CMS1	0.933898	0.00309993	0.0149188	0.0480831
1285	69	Male	G1	3	0	0	II	MSS	0	0	33.47	CMS4	0.00583423	0.0915849	0.00606613	0.896515
1286	79	Male	G1	3	0	0	II	MSI		1	3.32	CMS1	0.791094	0.207204	0.000918007	0.000783598
1287	72	Male	G2	3	0	0	II	MSS	1	0	26.79	CMS2	2.41403e-05	0.99929	0.000496061	0.000189906
1288	58	Male	G2	3	0	0	II			1	39.42	CMS2	5.82325e-06	0.999262	0.000684691	4.77206e-05
1289		Male		1	0	0	I	MSS	0	0	84.3	CMS4	0.00266428	0.144127	0.0355177	0.817691
1290	74	Male		3	0	0	II	MSS	0	0	30.61	CMS2	1.61608e-05	0.981702	0.0164684	0.00181366
1291	28	Female	G2	3	0	0	II	MSI	0	0	25.45	CMS1	0.849589	0.0886793	0.00092621	0.0608053
1292		Female		4	1	0	III	MSS	1	1	25.35	CMS3	0.000411275	0.00253305	0.997028	2.71548e-05
1293	55	Male	G2	3	0	0	II	MSS	0	0	24.49	CMS2	0.000101335	0.943565	0.0526628	0.00367073
1294	44	Male	G2	3	0	0	II	MSS	0	0	51.85	CMS2	0.00348033	0.987638	0.00656795	0.00231345
1295	63	Female	G2	3	0	0	II	MSS	1	0	40.7	CMS2	0.0138362	0.918135	0.0566997	0.0113292
1296	73	Male		3	0	0	II	MSS	0	0	25.41	CMS1	0.942901	0.00568309	0.00563876	0.0457773
1297	45	Male	G2	3	0	0	II	MSI	1	0	46.39	CMS2	0.00283186	0.963951	0.028365	0.00485203
1298	59	Male	G2	3	0	0	II	MSS	0	0	40.01	CMS4	0.00762343	0.00198568	7.32686e-05	0.990318
1299	60	Female	G2	2	0	0	I	MSS	0	0	97.08	CMS2	0.00373866	0.992781	0.00078131	0.00269892
1300	54	Male		3	2	1	IV	MSS		1	5.03	CMS4	0.00291736	0.431841	0.00245653	0.562785
1301	43	Male	G2	3	0	0	II	MSS	0	0	36.46	CMS2	0.000424019	0.68773	0.276522	0.035324
1302	47	Female	G2	3	0	0	II	MSI	0	0	111.25	CMS2	0.0357479	0.963847	0.00020586	0.000199297
1303	61	Male	G2	3	0	1	IV		1	1	11.28	CMS3	0.0990228	0.188749	0.394665	0.317563
1304	55	Female	G2	3	0	0	II	MSS	0	0	31.4	CMS2	4.91802e-05	0.998011	0.000562814	0.00137653
1305	75	Male	G1	3	1	0	III		0	1	89.82	CMS3	0.000187837	0.000225874	0.999179	0.000406835
1306	61	Male	G2	3	0	0	II	MSS	1	1	14.56	CMS4	0.000374337	0.00812058	0.00168107	0.989824
1307	60	Male	G2	3	0	0	II	MSS	0	1	19.92	CMS3	0.0307181	0.000593118	0.70962	0.259069
1308	41	Male	G1	3	0	0	II	MSI	0	0	53.85	CMS2	0.00541774	0.978138	9.3974e-05	0.0163504
1309	69	Female	G2	3	0	0	II	MSS	1	0	47.24	CMS3	0.000207427	0.000407049	0.999191	0.000194248
1310	68	Male	G2	3	0	0	II	MSS	0	0	59.11	CMS4	0.00376349	0.00600794	0.15739	0.832838
1311	82	Male	G2	3	0	0	II	MSS	0	0	35.51	CMS2	0.0023247	0.724252	0.00363831	0.269785
1312	54	Male	G2	3	0	0	II	MSS	0	0	58.59	CMS2	0.000593579	0.891911	0.0993703	0.00812469
1313	51	Male	G2	3	0	0	II	MSS	0	0	27.62	CMS2	0.000138771	0.747494	0.124243	0.128124
1314	65	Male	G2	3	0	0	II	MSS	1	1	54.51	CMS4	0.0265292	0.0468591	0.210624	0.715987
1315	58	Male	G2	3	0	0	II	MSS	0	0	52.96	CMS2	4.87639e-05	0.909558	0.0902051	0.00018786
1316	58	Male	G2	3	0	0	II	MSS	0	0	31.17	CMS2	0.248275	0.553022	0.186789	0.0119143
1317	63	Male	G2	3	0	0	II	MSS	0	1	4.5	CMS4	0.0100974	8.46989e-05	0.00120477	0.988613
1318	58	Male	G2	3	0	0	II	MSS	1	0	102.02	CMS1	0.56093	0.00032173	0.246047	0.192701
1319	56	Male	G1	3	0	0	II	MSS	1	0	32.09	CMS3	0.000244922	0.0536305	0.928691	0.0174334
1320	60	Female	G1	3	0	0	II		1	0	130.98	CMS1	0.752433	3.11305e-05	0.000142089	0.247394
1321	74	Male	G2	3	0	0	II	MSS	0	0	33.04	CMS3	0.000220553	0.0111218	0.988481	0.000176419
1322	81	Female	G2	3	0	0	II	MSS	0	0	30.97	CMS4	0.000268887	0.00342898	0.000499174	0.995803
1323	54	Male	G2	3	0	0	II	MSS	0	0	48.1	CMS2	3.9767e-05	0.99309	0.00686527	5.29348e-06
1324	68	Male	G2	3	1	1	IV		1	0	135.32	CMS4	0.0454017	0.122253	0.0740028	0.758343
1325	68	Male	G2	3	0	0	II	MSS	0	0	28.14	CMS4	0.00168116	0.00807887	0.00227228	0.987968
1326	66	Female	G3	3	0	0	II			0	57.73	CMS3	1.59426e-05	0.000603051	0.996521	0.00286034
1327	60	Female	G2	3	0	0	II	MSI	1	0	44.22	CMS2	0.380459	0.44399	0.167648	0.00790314
1328	65	Female	G2	3	0	0	II	MSS	0	0	37.64	CMS2	0.000216545	0.997092	0.00264069	5.09245e-05
1329	68	Male		3	0	0	II	MSS	0	0	28.54	CMS3	0.289342	0.0936205	0.611762	0.00527533
1330	53	Male	G2	3	0	0	II	MSS	1	1	15.91	CMS4	0.0234234	0.0222446	0.00203134	0.952301
1331	49	Male	G2	3	0	0	II	MSS	1	0	54.12	CMS3	0.0534145	0.0180771	0.888273	0.0402352
1332	63	Female	G2	3	1	0	III			0	109.97	CMS1	0.975373	0.000684962	0.0177105	0.0062318
1333		Female		3	0	0	II	MSS	1	0	90.51	CMS2	0.00302796	0.996117	0.000569117	0.000286079
1334	55	Female	G2	3	0	0	II	MSS	0	0	49.51	CMS3	0.0143594	0.337347	0.64761	0.000683899
1335	67	Female	G1	3	0	0	II	MSS		0	98.93	CMS1	0.855197	0.0203756	0.0259402	0.0984877
1336	64	Female	G2	3	0	0	II	MSS	0	0	95.08	CMS1	0.884991	0.000799955	0.00113803	0.113071
1337	65	Male	G1	3	0	0	II	MSI	0	1	34.03	CMS3	0.0411992	0.221789	0.733389	0.00362239
1338	61	Male	G2	3	0	0	II	MSS	1	1	96.82	CMS4	0.235114	0.0781452	0.0231623	0.663578
1339	61	Male	G2	3	0	0	II	MSS	1	0	27.85	CMS4	0.00579603	0.0228931	0.269168	0.702143
1340	63	Male	G2	3	0	0	II	MSS	0	1	20.55	CMS4	0.41536	0.0152608	0.104635	0.464744
1341	79	Male	G1	4	0	0	II	MSS	0	0	36.53	CMS1	0.388241	0.385508	0.052074	0.174178
1342	93	Female	G2	3	0	0	II	MSS	0	0	34.82	CMS2	0.0711994	0.642466	0.204498	0.0818363
1343	67	Female		3	0	1	IV		0	0	111.12	CMS4	0.00260875	8.08747e-05	2.11201e-05	0.997289
1344	76	Male	G1	3	0	0	II	MSS	0	1	29.98	CMS2	0.000146354	0.992332	0.0060824	0.00143932
1345	62	Female	G2	4	0	0	II		1	0	132.3	CMS3	0.0342961	0.0573046	0.774671	0.133728
1346	41	Male	G2	3	1	1	IV			1	3.29	CMS2	0.000178601	0.965887	0.000482742	0.0334521
1347	50	Female	G1	3	0	0	II	MSS	0	0	53.19	CMS4	0.00421894	0.0315261	0.0106323	0.953623
1348	60	Female	G3	3	2	0	III		1	0	125.29	CMS2	0.00728397	0.842428	0.0875266	0.0627613
1349	55	Male	G2	3	0	0	II	MSS	1	0	46.49	CMS2	0.00363766	0.56574	0.251992	0.17863
1350	41	Female	G2	3	0	0	II	MSS	0	1	5.16	CMS4	0.00393824	0.019355	0.0133678	0.963339
1351	44	Female	G2	2	1	0	III		1	0	110.79	CMS1	0.993557	0.000759847	0.00436812	0.00131524
1352	62	Female	G4	3	0	0	II	MSS	1	1	21.17	CMS3	0.00172204	0.0681663	0.898587	0.0315246
1353	68	Female	G2	4	0	0	II	MSS	1	1	26.1	CMS2	0.000465325	0.980409	2.3806e-05	0.0191018
1354	48	Female	G2	3	0	0	II	MSS	0	0	59.18	CMS2	0.0131462	0.499517	0.487104	0.000233267
1355	76	Female	G1	3	0	0	II	MSS	0	0	40.08	CMS1	0.918601	0.0413932	0.00283985	0.0371664
1356	65	Male	G2	3	0	0	II	MSS	1	0	29.59	CMS2	0.0112822	0.928123	0.0108144	0.0497805
1357	55	Male	G2	4	0	0	II		1	0	112.57	CMS1	0.992234	0.00268128	0.00198845	0.00309603
1358	59	Female	G1	3	0	0	II	MSS	1	0	30.74	CMS2	0.0052878	0.994343	2.84601e-05	0.000340391
1359	72	Male	G2	3	0	0	II	MSS	0	0	61.05	CMS1	0.524064	0.267358	0.0117936	0.196784
1360	61	Female	G2	2	0	0	I			0	131.9	CMS3	0.0124567	0.150564	0.80784	0.0291387
1361	80	Male	G2	3	0	0	II	MSS	0	0	37.97	CMS3	0.000106771	0.000190904	0.99967	3.27798e-05
1362	63	Female	G2	3	0	0	II	MSS	0	0	55.69	CMS2	0.00195096	0.995243	0.00273402	7.17796e-05
1363	65	Female	G2	4	0	0	II	MSS	1	0	27.65	CMS2	0.149201	0.762643	0.017154	0.0710025
1364	60	Male	G2	3	0	0	II	MSS	0	0	48.03	CMS3	0.00329911	0.00448048	0.924172	0.0680481
1365	61	Female	G1	3	0	0	II		1	0	136.5	CMS2	0.0134882	0.980598	0.00207561	0.00383847
1366	66	Male	G2	3	0	0	II	MSI	0	0	61.25	CMS4	0.0706451	0.118328	0.000896461	0.81013
1367	67	Male	G2	3	0	0	II	MSS	0	0	49.32	CMS2	4.09006e-05	0.973843	0.0260875	2.84653e-05
1368	41	Male		3	0	0	II	MSI	1	0	73.38	CMS1	0.999564	0.000316053	7.70374e-05	4.31483e-05
1369	63	Male	G3	3	0	0	II			0	35.24	CMS4	0.00621	0.0828043	0.0185595	0.892426
1370	55	Female	G2	3	1	0	III		1	0	119.01	CMS2	0.00584563	0.78766	0.132512	0.0739821
1371	63	Male		3	0	0	II	MSS	1	0	30.35	CMS4	0.0573697	0.000330055	0.000112792	0.942187
1372	43	Male	G1	3	0	0	II	MSS	0	0	46.92	CMS1	0.60655	0.274371	0.00658434	0.112495
1373	56	Male	G2	3	0	0	II	MSS	1	0	28.31	CMS3	0.0602521	0.00282106	0.920667	0.0162595
1374	63	Female		4	0	0	II	MSS	1	1	36.43	CMS3	0.00497944	0.162952	0.813346	0.0187233
1375	62	Female	G1	3	0	0	II		1	0	138.41	CMS1	0.978521	0.012081	0.000115888	0.00928221
1376	58	Male	G2	3	0	0	II	MSS	0	0	54.58	CMS1	0.981474	0.000108311	0.000426673	0.0179914
1377	75	Male	G2	3	0	0	II	MSS	0	1	24.62	CMS3	0.0147194	0.0013915	0.98213	0.001759
1378	67	Male	G2	3	0	0	II	MSS	0	1	16.7	CMS2	0.386173	0.545188	0.0309101	0.0377291
1379	56	Male	G2	3	1	0	III		1	0	109.15	CMS4	0.017731	0.0133202	3.20985e-05	0.968917
1380	71	Male	G2	3	0	0	II	MSS	0	0	51.25	CMS3	0.000165411	0.398622	0.597716	0.00349579
1381		Male		1	2	0	III	MSS	1	0	84.76	CMS2	0.00119944	0.887708	0.0720199	0.0390731
1382	63	Male	G2	3	2	0	III	MSS		0	11.51	CMS4	0.00217459	3.24126e-05	0.00591563	0.991877
1383	59	Male	G1	3	0	0	II	MSS	0	1	16.41	CMS4	0.00908243	0.132021	0.112088	0.746809
1384	45	Male	G2	3	0	0	II	MSS	1	0	34.19	CMS2	0.000334177	0.833741	0.156679	0.00924569
1385	44	Male	G2	4	0	0	II	MSS	1	0	43.5	CMS1	0.477574	0.0966906	0.00307773	0.422657
1386	68	Male	G2	3	0	0	II	MSS	0	0	58.29	CMS2	3.88762e-06	0.999031	0.000946109	1.89717e-05
1387	35	Male	G2	3	0	0	II	MSS	1	0	28.34	CMS2	0.000894582	0.719752	0.0141594	0.265194
1388	60	Female	G2	3	0	0	II	MSI	1	0	91.63	CMS4	0.00270383	0.0188997	0.000927246	0.977469
1389	69	Female	G2	3	0	0	II	MSS	0	0	39.42	CMS3	0.00306199	0.260138	0.734592	0.00220779
1390	51	Male	G2	4	0	0	II	MSS	0	1	11.08	CMS4	0.0153436	0.00774223	0.216546	0.760368
1391	44	Female	G3	3	0	0	II	MSS	0	0	30.54	CMS2	0.0272439	0.972088	9.53198e-05	0.000572901
1392	63	Male	G2	3	0	0	II	MSS	1	0	32.94	CMS2	0.00390142	0.972233	3.81913e-05	0.0238276
1393	48	Female	G1	2	0	0	I	MSI	0	0	115.76	CMS4	0.00228671	0.087105	0.0521606	0.858448
1394	65	Male	G2	2	0	0	I			0	138.28	CMS4	6.1471e-05	0.0205752	8.16709e-05	0.979282
1395	47	Male	G2	3	0	0	II	MSS	0	0	38.43	CMS2	0.00695694	0.970519	0.00451731	0.0180065
1396	77	Female	G2	3	0	0	II	MSS	0	1	0.07	CMS4	0.274268	0.121403	0.00103316	0.603296
1397	59	Male	G2	3	0	0	II	MSS	0	0	67.96	CMS1	0.524758	0.0097363	0.4641	0.00140536
1398	63	Male		3	0	0	II	MSS	1	0	39.39	CMS2	1.59922e-05	0.875247	0.124067	0.000669819
1399	66	Male	G2	3	0	0	II	MSS	0	0	33.86	CMS4	0.000983136	0.198582	0.000321943	0.800113
1400	82	Female	G2	3	0	0	II	MSS	0	0	52.96	CMS2	1.11562e-05	0.999791	8.63645e-05	0.000111813
1401	77	Male	G2	3	0	0	II	MSS	0	0	26.47	CMS1	0.94526	0.0104716	1.59678e-05	0.0442529
1402	79	Female	G3	3	2	0	III			1	3.39	CMS4	0.102813	0.0284827	0.0568541	0.81185
1403	72	Male	G2	3	0	0	II	MSS	1	0	51.12	CMS2	0.0202739	0.492171	0.128935	0.35862
1404	68	Female	G2	4	2	0	III			1	7.4	CMS4	0.179527	0.294778	3.81229e-05	0.525658
1405	76	Male		3	0	0	II	MSS	0	0	43.73	CMS2	0.000839325	0.818653	0.0565668	0.123941
1406	52	Male		4	0	0	II	MSI	1	0	106.13	CMS1	0.595402	0.403401	0.000186615	0.00101043
1407	78	Female	G2	3	0	0	II	MSS	0	0	24.49	CMS1	0.783679	2.93779e-05	3.81166e-05	0.216254
1408	61	Male		3	0	0	II	MSI	0	0	84.59	CMS1	0.551007	0.100837	0.00598657	0.342169
1409	49	Male	G1	3	1	0	III	MSI		1	12.95	CMS1	0.892199	0.0950754	0.000412482	0.0123135
1410		Male		3	1	1	IV	MSS	1	1	5.06	CMS2	0.000704976	0.491802	0.255418	0.252074
1411	40	Female	G2	3	0	0	II	MSS	1	0	23.9	CMS2	0.0149249	0.836295	0.000639035	0.148141
1412	81	Female	G2	4	0	0	II	MSS	0	0	46.03	CMS2	0.00491497	0.990108	0.00488891	8.8352e-05
1413	70	Female	G2	3	0	0	II	MSS	0	0	25.81	CMS2	6.39951e-05	0.962226	0.00016912	0.0375405
1414	32	Male	G2	3	0	0	II	MSS	1	0	41.98	CMS1	0.961941	0.0173624	0.020541	0.000155257
1415	69	Male	G2	4	0	0	II	MSS	1	0	25.02	CMS2	0.0193505	0.972088	9.00613e-05	0.00847123
1416	66	Male	G2	4	2	0	III		1	1	30.58	CMS2	0.0228783	0.914837	0.0614517	0.000833075
1417	63	Female	G2	3	0	0	II	MSI	0	1	24.13	CMS2	0.00955985	0.959245	0.0196973	0.011498
1418	59	Male	G2	3	0	0	II	MSS	1	0	61.58	CMS2	0.00209127	0.854988	0.13596	0.0069602
1419		Male		3	1	0	III	MSS	1	1	10.78	CMS4	0.00142373	0.344698	0.0580585	0.59582
1420	46	Female	G2	3	0	0	II	MSS	0	0	42.61	CMS4	0.00400069	0.00313995	0.01007	0.982789
1421	73	Male	G2	3	0	0	II	MSS	0	0	24.62	CMS2	0.172905	0.508702	0.0618968	0.256496
1422	75	Male	G2	4	0	0	II	MSS	1	0	55	CMS2	0.0428962	0.616302	0.123639	0.217162
1423	46	Female	G1	4	0	0	II	MSS	1	0	37.87	CMS2	0.000120295	0.931703	0.00134095	0.0668362
1424	87	Male	G2	1	0	0	I			1	52.6	CMS3	0.000700984	0.0129287	0.799137	0.187233
1425		Male		3	0	0	II	MSS	0	0	84.69	CMS4	0.0802984	0.00279072	0.00229876	0.914612
1426	38	Female	G3	3	0	0	II			0	55.17	CMS1	0.863475	0.00747412	0.107403	0.0216474
1427	52	Female	G2	3	0	0	II	MSS	0	0	45.86	CMS1	0.84409	0.0224837	0.0013027	0.132124
1428	73	Female	G2	3	0	0	II		0	0	119.9	CMS3	0.209623	0.124645	0.632207	0.0335249
1429	47	Female		3	0	0	II	MSS	1	0	26.79	CMS2	0.00496838	0.982308	0.010612	0.00211139
1430	56	Male	G2	3	0	0	II	MSS	0	0	30.48	CMS2	0.0439958	0.950365	0.00377387	0.00186578
1431	36	Female	G2	3	0	0	II	MSS	0	1	9.14	CMS2	0.0053107	0.880504	0.00812864	0.106057
1432	55	Male	G2	3	0	0	II	MSS	0	0	101.56	CMS1	0.804932	0.000328522	0.000132045	0.194608
1433	43	Female	G2	1	0	0	I		0	0	107.77	CMS3	0.00681491	0.00362923	0.708445	0.281111
1434	27	Male	G3	4	1	1	IV		1	1	92.19	CMS1	0.717667	8.57704e-05	0.00117715	0.28107
1435	63	Female	G2	3	0	0	II	MSS	0	0	59.21	CMS1	0.921941	0.0581476	0.000820877	0.0190907
1436		Female		3	0	0	II	MSS	1	0	75.75	CMS3	0.123933	0.00984217	0.712914	0.153311
1437	59	Male	G2	3	0	0	II	MSS	0	0	24.33	CMS2	6.76972e-06	0.77191	0.227932	0.000150976
1438	82	Male	G2	3	1	0	III	MSS		1	11.24	CMS4	0.000769516	0.324994	9.79488e-05	0.674138
1439	37	Female	G3	3	0	0	II	MSI	1	0	51.68	CMS2	0.00057758	0.999336	8.78298e-06	7.72289e-05
1440	73	Male	G2	3	0	0	II	MSS	0	0	36.23	CMS2	0.00239444	0.994302	0.000946662	0.00235703
1441	63	Male	G1	3	0	0	II	MSS	0	0	37.41	CMS4	0.0359758	0.307025	0.163276	0.493723
1442	42	Male	G2	3	0	0	II	MSS	0	0	28.11	CMS3	0.000106267	0.00632478	0.99193	0.00163932
1443		Male		3	2	0	III	MSS	1	0	94.13	CMS4	0.00544387	0.0146468	0.0754041	0.904505
1444	81	Male	G2	3	0	0	II	MSS	0	0	26.43	CMS2	0.000470988	0.573134	0.416513	0.00988241
1445	65	Female		4	2	0	III		1	0	129.17	CMS4	0.0017983	0.0624251	0.00035297	0.935424
1446	34	Female	G2	3	1	0	III		1	0	141.34	CMS3	4.11529e-05	0.0204641	0.979353	0.000142226
1447	58	Female	G2	3	0	0	II	MSS	0	0	34.36	CMS4	0.00594699	0.317773	0.00186054	0.67442
1448	65	Female	G2	3	0	0	II		1	0	130.49	CMS4	0.00307886	0.352401	0.0323834	0.612137
1449	51	Female	G2	3	0	0	II	MSS	1	0	34.55	CMS4	0.00613255	0.000943285	0.00229664	0.990627
1450	47	Female	G1	3	0	0	II	MSS	0	0	61.22	CMS2	0.000102747	0.965141	0.000187033	0.0345687
1451	48	Male	G2	3	0	0	II	MSS	1	0	33.53	CMS4	0.000700522	5.48348e-06	0.000674906	0.998619
1452	65	Male		3	0	0	II	MSI	0	0	30.71	CMS4	0.00188003	2.6376e-05	0.000501282	0.997592
1453	58	Female	G2	3	0	0	II	MSS	1	0	54.9	CMS4	0.0142732	0.240797	0.165569	0.579361
1454	64	Male	G2	3	0	0	II			0	13.61	CMS2	0.000232549	0.938232	0.0580297	0.00350533
1455	32	Male	G1	3	0	0	II	MSI	1	0	107.11	CMS2	0.000635426	0.625238	0.147661	0.226465
1456	70	Female	G2	3	0	0	II	MSS	0	0	61.55	CMS4	0.00129294	0.0129923	0.000854578	0.98486
1457	53	Female	G1	3	0	0	II	MSS	1	0	48.1	CMS2	0.00813294	0.913999	0.0121247	0.0657435
1458	52	Female	G2	3	0	0	II	MSS	0	0	61.55	CMS2	0.00592444	0.54298	0.11568	0.335415
1459	66	Male	G1	4	0	0	II	MSS	1	0	48.95	CMS2	0.00169513	0.571824	0.0149608	0.41152
1460	35	Male	G1	3	0	0	II	MSI	1	0	116.09	CMS4	0.107389	0.00472836	0.0650815	0.822802
1461	83	Female	G2	3	0	0	II	MSS	0	0	54.58	CMS1	0.543474	0.139354	0.000574912	0.316598
1462	67	Female	G2	3	0	0	II	MSS	0	0	44.98	CMS1	0.996607	5.70677e-05	4.59056e-05	0.00328968
1463	47	Male	G2	4	0	0	II			1	12.26	CMS1	0.996598	0.000325835	4.72592e-06	0.00307132
1464	62	Male	G3	3	0	0	II	MSS	0	0	60.89	CMS1	0.509047	0.00190363	0.111363	0.377686
1465	52	Male	G1	3	1	0	III		1	0	130.52	CMS4	0.00560908	0.030498	0.000673908	0.963219
1466	39	Male	G1	3	0	0	II	MSS	1	0	42.84	CMS4	0.0117209	0.000380845	0.00115479	0.986743
1467	35	Male	G2	2	0	0	I		1	0	142.82	CMS4	0.0159571	0.415883	0.00522684	0.562933
1468	72	Male	G2	3	0	0	II	MSS	0	1	29.33	CMS2	0.253243	0.700426	0.00178654	0.044545
1469	51	Female	G2	3	0	0	II	MSS	1	0	31.04	CMS1	0.963944	0.00200707	0.0125861	0.021463
1470	75	Male	G1	3	0	0	II			0	60.95	CMS4	0.000894592	0.00774209	0.00446416	0.986899
1471	54	Male	G2	3	0	0	II	MSS	0	1	15.32	CMS3	0.0868331	0.175594	0.685939	0.0516337
1472	60	Female	G1	3	0	0	II	MSS	1	0	103.17	CMS1	0.532584	0.351508	0.000190662	0.115717
1473	41	Male	G2	3	0	0	II	MSS	0	0	35.97	CMS4	0.00557374	5.72162e-05	0.0348259	0.959543
1474	43	Male	G2	3	0	0	II	MSS	0	0	48.13	CMS3	0.0202208	0.000392568	0.976633	0.00275399
1475	61	Female	G2	3	1	0	III		1	0	111.25	CMS4	4.54713e-05	5.41692e-05	0.00202589	0.997874
1476	69	Female	G3	3	0	0	II			0	13.71	CMS1	0.681434	0.00764572	0.00109704	0.309823
1477	43	Female	G2	3	0	0	II	MSS	1	0	46.22	CMS2	0.000594392	0.682953	0.00577029	0.310683
1478	42	Male	G1	3	2	0	III	MSI		1	8.55	CMS4	0.27759	0.200457	0.0806809	0.441272
1479	33	Female	G2	3	0	0	II	MSI	0	0	26.27	CMS4	0.0850723	1.92592e-05	0.00490143	0.910007
1480	62	Male	G2	3	0	0	II	MSS	0	0	35.44	CMS3	0.000474347	0.000354807	0.998337	0.000833789
1481	69	Male	G2	3	0	0	II	MSS	1	0	30.05	CMS4	0.000595074	0.0343606	0.195669	0.769375
1482	67	Female		3	1	1	IV		1	1	21.86	CMS4	0.386078	0.00106461	7.84756e-06	0.61285
1483	53	Female	G2	3	0	0	II	MSS	1	0	42.38	CMS2	0.0620082	0.924124	0.000165661	0.013702
1484	42	Female	G2	4	0	0	II	MSS	1	0	42.21	CMS4	0.0330136	0.00126265	0.0187219	0.947002
1485	58	Female	G2	3	0	0	II	MSS	0	0	60.1	CMS3	0.0488336	0.0562678	0.859194	0.0357051
1486	59	Male	G2	3	0	0	II	MSS	1	0	46.88	CMS2	0.000183193	0.937806	0.0540875	0.00792277
1487	70	Male	G2	3	0	0	II	MSS	1	0	41.98	CMS2	0.000234963	0.999567	0.000132991	6.5131e-05
1488	51	Male	G2	3	0	0	II	MSS	0	0	60.62	CMS1	0.694739	0.139928	0.00677859	0.158554
1489	60	Male	G2	4	0	0	II	MSS	1	0	36.62	CMS2	0.0675094	0.633076	0.033279	0.266136
1490	34	Male	G2	3	0	0	II	MSS	0	0	42.74	CMS2	0.0777152	0.603849	0.0756425	0.242793
1491	69	Female	G2	3	0	0	II	MSS	0	1	34.65	CMS4	0.0173654	2.47546e-05	0.00120039	0.981409
1492	35	Male	G1	2	2	0	III	MSS		1	89.88	CMS2	0.000893064	0.814771	0.174691	0.00964518
1493	70	Male	G2	3	0	0	II	MSS	1	1	48.39	CMS2	0.0798438	0.906735	0.0031194	0.010302
1494	49	Male	G2	3	0	0	II	MSS	1	0	29.36	CMS4	0.009923	0.00947537	0.00820611	0.972395
1495	52	Female	G2	3	0	0	II			0	153.4	CMS2	0.000133805	0.99973	7.65852e-05	5.9755e-05
1496	57	Male	G1	3	0	0	II	MSI	0	0	56.88	CMS1	0.404695	0.168901	0.281357	0.145048
1497	73	Male	G2	4	0	0	II	MSS	0	0	38.6	CMS4	0.000195038	1.27546e-06	8.97596e-05	0.999714
1498	61	Male	G1	3	0	0	II	MSS	0	0	45.86	CMS2	0.000978763	0.959887	0.00430477	0.0348296
1499	58	Male	G1	3	0	0	II	MSI	1	0	114.97	CMS3	0.159234	0.00873817	0.816937	0.0150907
1500	93	Male	G2	4	0	0	II			1	34.26	CMS1	0.934613	0.0332789	0.0318922	0.000215341
1501	64	Female	G2	3	0	0	II	MSS	0	0	34.95	CMS2	4.29014e-05	0.986701	0.0117672	0.00148921
1502	70	Female	G1	3	0	0	II	MSS	0	0	72.26	CMS4	0.177016	0.00492954	0.0189408	0.799114
1503	88	Male	G2	3	0	0	II	MSS	0	0	30.48	CMS4	0.265096	0.0184213	0.0701528	0.64633
1504	54	Male	G1	3	0	0	II	MSS	0	0	57.8	CMS3	0.00190954	0.0336308	0.963523	0.000936195
1505	26	Male	G2	3	0	0	II	MSI	1	0	52.64	CMS1	0.780761	0.126656	0.0145337	0.0780495
1506	54	Male	G2	3	0	0	II	MSI		0	113.46	CMS2	2.39903e-05	0.997788	0.000201649	0.00198658
1507	72	Male	G2	3	0	0	II	MSS	1	0	36.85	CMS2	0.0175987	0.637529	0.339552	0.00532033
1508	70	Male	G2	3	0	0	II	MSS	1	0	56.19	CMS3	0.00188999	0.0471425	0.940272	0.0106959
1509	69	Male	G1	3	0	0	II	MSS	0	0	41.65	CMS2	0.000480277	0.427127	0.420022	0.152371
1510	88	Female	G2	3	1	0	III			1	61.61	CMS4	0.398669	0.0259766	0.0096591	0.565695
1511	47	Male	G3	3	0	0	II			0	13.55	CMS4	0.0155138	0.444697	0.00524411	0.534545
1512	74	Female	G1	3	1	0	III			0	138.08	CMS2	0.000631953	0.602021	0.0241741	0.373173
1513	62	Male	G1	3	0	0	II	MSS	0	0	109.02	CMS4	0.00403308	0.123212	0.36122	0.511535
1514	65	Male		3	0	0	II	MSS	0	0	102.94	CMS2	0.000112414	0.981968	0.0175789	0.000340821
1515	38	Male		4	0	0	II	MSI	1	0	29.79	CMS1	0.9942	4.41394e-05	0.000432083	0.00532411
1516	52	Male	G2	4	0	0	II			1	60.07	CMS2	0.0037246	0.870956	0.121206	0.00411351
1517	82	Female	G2	3	0	0	II	MSS	0	0	33.17	CMS3	0.00232393	0.270048	0.670938	0.0566897
1518	30	Female	G1	3	0	0	II	MSS	1	0	47.28	CMS4	0.0294711	0.466372	0.000864194	0.503292
1519	74	Male	G2	3	0	0	II	MSS	0	0	30.71	CMS4	0.217069	0.062739	0.00757974	0.712612
1520	70	Female	G2	4	0	0	II			0	30.61	CMS2	0.00683224	0.794074	0.086811	0.112283
1521	71	Male	G2	3	0	0	II	MSS	0	0	26.83	CMS3	0.261549	0.0292806	0.582266	0.126904
1522	49	Male	G2	3	0	0	II	MSS	1	0	28.34	CMS1	0.438543	0.301321	0.0358985	0.224238
1523	58	Male	G1	3	0	0	II	MSS	0	0	52.18	CMS3	0.0398408	0.0115898	0.940659	0.00790983
1524	67	Male	G2	3	0	0	II	MSS	0	0	42.61	CMS4	0.396795	4.77679e-05	0.00205686	0.6011
1525	40	Male	G2	3	0	0	II	MSS	1	0	52.5	CMS2	0.00238144	0.996632	0.000785786	0.000200947
1526	86	Male	G2	3	0	0	II	MSI	0	0	45.83	CMS3	0.00363985	0.0460831	0.643928	0.306349
1527	66	Female	G1	3	0	0	II			1	25.68	CMS4	0.00170336	4.96943e-06	0.000306569	0.997985
1528	46	Male	G2	3	0	0	II	MSS	0	1	20.35	CMS3	0.000368648	0.00499018	0.994214	0.000426847
1529	69	Female		3	1	0	III		1	0	104.42	CMS3	0.00566312	0.00303197	0.990668	0.000637171
1530	54	Male	G2	3	0	0	II	MSS	1	1	15.72	CMS4	0.00163238	0.0101529	0.000574417	0.98764
1531	38	Female	G1	3	0	0	II		0	1	4.9	CMS2	0.122351	0.858566	0.0163342	0.00274868
1532	73	Male	G2	3	0	0	II	MSI	0	0	44.94	CMS4	0.0118705	0.00864564	0.0108033	0.968681
1533	74	Male	G1	3	0	0	II	MSS	0	0	31.3	CMS1	0.872546	0.0937337	0.000296643	0.0334238
1534	76	Female	G2	3	0	0	II	MSI	0	0	43.86	CMS2	0.0429225	0.843353	0.0660005	0.0477242
1535	59	Male	G1	4	0	0	II	MSS	1	0	56.68	CMS3	0.0142129	0.0598404	0.90206	0.0238865
1536		Male		3	2	0	III	MSS	1	0	90.41	CMS3	4.57961e-05	0.197762	0.800573	0.00161878
1537	52	Male	G2	3	0	0	II	MSS	0	0	27.12	CMS2	0.356507	0.484926	0.000899466	0.157667
1538	52	Male	G2	3	0	0	II	MSS	0	0	39.62	CMS2	9.8914e-05	0.506023	0.451178	0.0426999
1539	53	Female	G2	3	0	0	II	MSS	0	0	46.06	CMS2	0.00063987	0.986212	0.00128507	0.0118632
1540	49	Male	G2	3	0	0	II	MSS	1	0	24.89	CMS3	0.00284613	0.0455772	0.934434	0.0171422
1541	60	Male	G2	3	2	0	III	MSI	1	0	113.52	CMS2	0.000619797	0.997784	0.000110211	0.00148619
1542	66	Male	G2	3	0	0	II	MSS	0	0	39.22	CMS2	4.02713e-05	0.919651	0.0799934	0.000315145
1543	49	Female	G2	3	0	0	II	MSS	0	0	45.4	CMS2	0.00170041	0.996854	0.0012658	0.000179378
1544	68	Male	G2	4	0	0	II	MSI		0	109.87	CMS4	0.251798	0.045538	0.00686029	0.695803
1545	67	Female	G2	3	0	0	II	MSS	1	0	28.6	CMS2	4.51937e-06	0.986906	0.0130375	5.16265e-05
1546	44	Male	G2	3	0	0	II		1	0	108.16	CMS2	0.0111321	0.535474	0.0245534	0.428841
1547	70	Female	G1	3	0	0	II	MSI	0	0	129.44	CMS3	0.0340721	0.00399906	0.945946	0.0159828
1548	58	Male	G3	4	0	1	IV	MSS		1	6.9	CMS2	0.324591	0.668848	0.000106817	0.00645376
1549	75	Female	G2	3	0	0	II	MSS	0	0	103.76	CMS4	0.00597557	0.00344654	0.344544	0.646034
1550	33	Female	G1	1	0	0	I		0	0	132.13	CMS3	0.107954	0.147522	0.740855	0.00366854
1551	44	Male	G2	3	0	0	II	MSS	0	0	49.41	CMS3	0.00162181	0.00692154	0.988169	0.00328725
1552	72	Male	G2	3	0	0	II	MSS	0	0	53.59	CMS4	0.0903256	0.00250388	0.000196891	0.906974
1553	70	Female	G2	3	0	0	II	MSS	0	0	24.62	CMS4	0.218208	0.0508184	0.00145463	0.729519
1554		Female		3	0	0	II	MSS	0	0	84.69	CMS2	0.0152904	0.935826	0.00520195	0.0436818
1555	69	Female	G2	3	0	0	II	MSS	0	0	33.47	CMS2	0.000156055	0.999465	0.000256682	0.000121963
1556	56	Male	G2	3	0	0	II	MSS	0	0	42.9	CMS2	0.197304	0.789674	0.0011613	0.0118609
1557	48	Male	G2	3	0	0	II	MSS	0	0	24	CMS3	0.000113704	0.0473287	0.946859	0.00569837
1558	57	Male	G1	3	0	0	II	MSI	1	0	113.75	CMS3	0.0100207	0.031365	0.956218	0.00239676
1559	68	Female	G2	4	0	0	II		1	1	23.31	CMS3	9.88982e-05	0.0124293	0.967331	0.020141
1560	54	Male	G2	3	0	0	II	MSS	0	0	47.18	CMS3	0.00121042	0.000711868	0.982721	0.0153568
1561	49	Male	G2	3	0	0	II	MSS	0	0	37.55	CMS3	0.00030048	0.266991	0.672877	0.0598316
1562	62	Male	G2	3	0	0	II	MSS	0	0	35.7	CMS3	4.71036e-05	0.0153716	0.98457	1.14074e-05
1563	76	Female	G2	3	0	0	II	MSS	0	0	28.6	CMS2	0.0743831	0.918286	0.000307308	0.00702397
1564	64	Female	G2	3	0	0	II	MSS	0	0	37.28	CMS4	0.22394	0.0357651	0.000276128	0.740019
1565	53	Male	G2	3	0	0	II	MSS	1	0	44.98	CMS2	5.17132e-06	0.981617	0.0159768	0.00240158
1566	51	Male	G2	3	0	0	II	MSS	0	0	31.4	CMS4	0.000945879	0.00871388	0.012811	0.977529
1567	60	Male	G1	3	0	0	II	MSS	0	0	51.22	CMS2	0.211971	0.636022	0.00112247	0.150885
1568	41	Female	G2	3	0	0	II	MSI	1	0	129.34	CMS3	0.355619	0.0105743	0.602265	0.0315417
1569		Female		2	0	0	I	MSS	1	0	90.48	CMS2	0.000744908	0.88586	0.0410369	0.0723586
1570	66	Male	G2	3	0	0	II	MSS	1	0	34.62	CMS4	0.0122982	0.0132981	0.000366303	0.974037
1571	72	Male	G2	3	1	1	IV		1	1	49.97	CMS1	0.702017	0.0137838	0.00859766	0.275602
1572	56	Male		3	0	0	II		0	0	117.76	CMS4	0.416969	0.000550928	0.0903679	0.492113
1573	64	Female	G2	3	0	0	II	MSS	1	0	35.15	CMS3	0.0304626	0.0195129	0.948833	0.00119114
1574	69	Male	G2	3	0	0	II	MSS	1	1	43.27	CMS2	0.0013197	0.522875	0.0825627	0.393243
1575	59	Female	G2	3	0	0	II	MSS	0	0	51.22	CMS4	0.000945727	0.00564216	0.000843165	0.992569
1576	56	Male	G1	3	0	0	II			0	107.54	CMS1	0.52314	0.00214757	0.104919	0.369794
1577	74	Male	G2	3	0	1	IV	MSS	1	1	12.99	CMS4	0.00170027	0.0974966	0.016077	0.884726
1578	39	Male	G2	3	0	0	II	MSS		1	26.93	CMS4	0.00198336	0.0612883	0.00274491	0.933983
1579	68	Female	G2	3	0	0	II	MSS	1	0	28.9	CMS3	0.207529	0.00142456	0.568636	0.22241
1580	65	Female	G2	3	0	0	II	MSS	0	0	57.5	CMS3	0.00287577	0.00939673	0.878049	0.109679
1581	75	Male		3	0	0	II	MSS	0	1	23.18	CMS3	0.00396797	0.00790721	0.976976	0.0111492
1582	49	Male	G2	3	0	0	II	MSS	1	0	26.66	CMS2	0.00012531	0.913846	0.00603887	0.0799902
1583	81	Male	G2	3	0	0	II	MSS	0	0	56.38	CMS1	0.647352	0.305089	0.0017506	0.0458079
1584	38	Male	G2	3	0	0	II		1	0	116.98	CMS3	0.000223623	0.26907	0.729293	0.00141343
1585	51	Male	G3	3	0	0	II	MSS	1	0	80.84	CMS2	0.0882477	0.907974	0.00257464	0.0012037
1586	67	Male	G2	3	0	0	II	MSS	1	0	32.35	CMS3	0.338905	0.257241	0.386981	0.0168729
1587	87	Female	G1	1	0	0	I	MSI		1	76.41	CMS3	0.0126857	0.0352549	0.905204	0.0468557
1588		Male		2	0	0	I	MSS	0	0	84.92	CMS4	0.00183809	0.0672532	0.365367	0.565542
1589	41	Male	G2	3	0	0	II	MSI	0	0	28.83	CMS4	0.0346703	0.00974448	0.028235	0.92735
1590	59	Female	G2	3	0	0	II	MSS	1	1	36.85	CMS3	0.249221	0.0126046	0.411497	0.326677
1591	45	Male	G2	3	0	0	II	MSS	0	0	46.13	CMS3	6.78856e-05	0.13943	0.858904	0.001598
1592	61	Male	G2	4	0	0	II	MSS	1	0	55.63	CMS4	0.000655559	0.103856	0.00268683	0.892802
1593		Female		4	1	1	IV	MSS	1	1	13.78	CMS1	0.961211	0.0194039	1.69533e-05	0.0193677
1594	76	Male	G3	4	1	0	III		1	1	16.04	CMS2	8.27665e-05	0.925821	0.0725216	0.00157437
1595	61	Male	G2	3	0	0	II	MSS	1	0	45.76	CMS4	0.00440311	0.0170073	0.00024486	0.978345
1596	50	Male	G2	3	1	0	III	MSS	1	0	94.92	CMS2	0.000170943	0.957973	0.0251339	0.0167224
1597	63	Male	G2	3	2	0	III		1	1	15.22	CMS4	0.0139939	0.0506381	0.357186	0.578182
1598	63	Female	G2	3	0	0	II	MSI	0	0	36	CMS4	0.00310538	0.439024	0.0163776	0.541493
1599	46	Male	G2	3	0	0	II	MSS	1	0	25.55	CMS2	0.0632928	0.922156	0.00659111	0.00795998
1600	63	Female	G2	3	0	0	II	MSS	0	0	52.64	CMS3	0.0198809	0.0745072	0.881563	0.0240487
1601	75	Male	G2	3	0	0	II	MSS	0	0	59.57	CMS4	0.000244199	0.330456	0.000198909	0.669101
1602	62	Male	G2	3	0	0	II	MSS	1	0	36.66	CMS1	0.819317	0.00373557	0.175149	0.00179838
1603	68	Male	G2	3	0	0	II	MSS	0	1	39.25	CMS4	0.000397151	0.0343193	0.00105104	0.964233
1604	80	Male	G2	4	0	0	II	MSS	0	0	26.07	CMS2	0.0408536	0.956572	0.000123125	0.00245098
1605	60	Male	G2	3	0	0	II	MSS	1	0	52.9	CMS3	6.20462e-06	0.0116091	0.988372	1.30971e-05
1606	52	Male	G2	3	0	0	II	MSS		1	15.91	CMS4	0.000748807	0.0127743	0.0320572	0.95442
1607	65	Male	G2	3	0	0	II			1	89.98	CMS4	0.142659	0.305369	0.000719208	0.551253
1608	26	Female	G2	3	0	0	II	MSS	0	0	32.94	CMS4	0.00119957	0.000117728	4.20505e-05	0.998641
1609	58	Male	G2	3	0	0	II	MSS	1	0	49.74	CMS4	0.025534	0.0929324	0.146775	0.734759
1610	53	Male		3	0	0	II	MSI	1	0	54.58	CMS1	0.950352	0.0282509	0.000607964	0.0207889
1611	45	Male	G2	4	0	0	II	MSS	1	1	17.82	CMS1	0.526166	0.439555	0.0332893	0.000990495
1612	64	Male	G2	3	0	0	II	MSS	1	0	36.2	CMS2	0.0133135	0.790704	0.00883282	0.18715
1613	49	Male	G2	3	0	0	II	MSS	0	0	80.05	CMS1	0.989229	0.00175019	0.00122908	0.00779205
1614	30	Female	G1	3	0	0	II	MSI	1	0	38.17	CMS4	0.0312228	0.010305	0.101652	0.85682
1615	35	Male	G2	3	0	0	II	MSS	1	0	42.44	CMS2	0.321523	0.678152	0.000291	3.4847e-05
1616	43	Male		4	0	0	II		1	0	116.25	CMS4	0.0236426	0.0107238	0.00469595	0.960938
1617	52	Female	G2	3	0	0	II	MSS	0	0	45.86	CMS2	0.0200035	0.97321	0.00154648	0.00524018
1618	54	Male	G2	3	0	0	II	MSS	1	0	47.87	CMS2	0.00671417	0.992056	0.00042913	0.000800468
1619	68	Male	G2	3	0	0	II	MSS	0	0	79.99	CMS2	0.10849	0.679499	0.167304	0.0447073
1620	81	Male	G2	3	0	0	II	MSS	0	0	99.55	CMS1	0.929824	0.0398202	0.0112573	0.0190982
1621	66	Male	G2	3	0	0	II		0	0	139.27	CMS2	0.000438303	0.95264	0.00925454	0.0376675
1622	62	Male	G1	1	0	0	I		0	0	107.74	CMS4	0.252509	8.19559e-05	0.000633258	0.746776
1623	49	Male	G1	3	1	0	III	MSS		0	102.97	CMS1	0.983801	0.00189525	0.00240386	0.0119
1624	79	Female	G2	3	0	0	II	MSS	0	0	50.73	CMS3	0.00296468	0.0221686	0.974713	0.000154037
1625	80	Male	G2	3	0	0	II	MSS	0	0	43.99	CMS4	0.00021986	3.88959e-05	0.000157065	0.999584
1626	59	Male	G2	3	0	0	II	MSS	1	0	51.35	CMS4	0.000506777	0.026996	0.00123378	0.971263
1627	72	Female	G2	3	0	0	II	MSS	0	0	28.21	CMS4	0.0930842	0.000172551	0.00080732	0.905936
1628	41	Male	G2	3	0	0	II	MSS	1	1	10.09	CMS2	0.0237801	0.936993	0.0391989	2.78865e-05
1629	72	Male	G2	3	0	0	II	MSS	0	0	26.43	CMS3	0.00394401	0.41259	0.480636	0.10283
1630	50	Male	G2	3	0	0	II	MSS	1	0	28.96	CMS2	0.000652424	0.814005	0.0924128	0.0929299
1631		Male		3	0	0	II	MSS	1	0	90.58	CMS4	0.0196358	0.000136378	0.037206	0.943022
1632	69	Male	G3	3	0	0	II			1	18.28	CMS3	0.0141713	0.0847951	0.838244	0.0627893
1633	64	Male	G2	3	0	0	II	MSS	1	0	49.51	CMS2	0.000684207	0.996881	7.55391e-05	0.0023596
1634	65	Female	G2	3	0	0	II		0	0	109.18	CMS2	0.000744329	0.956432	4.11361e-05	0.0427821
1635	62	Female	G2	4	0	0	II	MSS	1	0	53.1	CMS3	0.145683	0.00214829	0.852084	8.44615e-05
1636	73	Male	G2	3	0	0	II	MSS	0	0	26.33	CMS4	0.000224559	0.00104224	8.18733e-05	0.998651
1637	71	Male	G3	3	0	0	II	MSS	0	0	51.68	CMS2	0.0118422	0.817869	0.109898	0.060391
1638	49	Female	G2	3	0	0	II	MSS	0	0	53.46	CMS1	0.482944	0.0313728	0.00907695	0.476606
1639	61	Male	G2	3	0	0	II	MSS	0	0	29.56	CMS3	0.00392761	0.311026	0.462392	0.222654
1640	75	Male		4	2	0	III			1	9.04	CMS4	0.187729	2.1554e-05	0.000304726	0.811945
1641	54	Male	G3	3	0	0	II		1	0	102.71	CMS1	0.722716	0.0366784	0.185687	0.0549182
1642	50	Male	G2	3	0	0	II	MSS	0	0	40.34	CMS4	0.0195331	0.109911	0.0514492	0.819106
1643	66	Male	G2	3	1	1	IV			1	4.18	CMS2	0.000911049	0.707176	0.291834	7.9423e-05
1644	45	Male	G2	3	1	0	III	MSI	1	0	109.64	CMS4	0.0285961	0.000778705	0.000353957	0.970271
1645	53	Male	G2	3	2	0	III		1	1	13.38	CMS2	0.000160675	0.999152	2.7586e-05	0.000660003
1646	59	Female	G2	4	1	1	IV			1	16.37	CMS2	0.00265068	0.922332	0.0241997	0.0508173
1647	50	Male	G2	3	0	0	II	MSS	0	0	31.89	CMS2	0.00671568	0.953022	0.00102164	0.0392409
1648	49	Female		3	0	0	II	MSS	1	0	103.2	CMS4	0.0411666	4.72789e-05	0.00326737	0.955519
1649		Female		3	0	0	II	MSS	1	0	80.19	CMS1	0.921144	0.0422259	0.0197871	0.0168429
1650	53	Female	G3	3	2	0	III			0	136.24	CMS3	0.0554473	0.075247	0.685079	0.184227
1651	49	Male	G2	3	1	0	III	MSS	1	0	102.41	CMS4	0.079305	0.0215605	0.0672277	0.831907
1652	62	Female	G2	3	0	0	II	MSS	0	1	3.32	CMS2	0.00164691	0.943682	0.00480225	0.0498686
1653	67	Female	G3	3	0	0	II			0	63.06	CMS1	0.504564	0.0289785	0.00515519	0.461302
1654	66	Female	G2	3	1	0	III	MSI	1	0	118.75	CMS4	0.138426	0.000548754	0.000254165	0.860772
1655	68	Female	G2	4	0	0	II	MSS	1	0	59.87	CMS1	0.997905	1.74566e-05	0.000235312	0.00184205
1656	66	Female	G3	3	0	0	II			0	13.78	CMS2	0.024349	0.961623	0.00391592	0.0101126
1657	74	Male	G3	3	2	0	III		1	0	140.94	CMS4	0.055712	0.457477	0.00375352	0.483058
1658	47	Female	G2	3	0	0	II	MSS	1	0	39.25	CMS2	0.021142	0.770588	0.18757	0.0206997
1659	61	Female	G2	3	0	0	II	MSS	0	0	29.49	CMS3	0.0192658	0.371857	0.472797	0.13608
1660	65	Male	G2	3	0	0	II	MSS	0	0	41.56	CMS4	0.0399493	0.00135373	0.00134205	0.957355
1661	58	Male	G1	3	0	0	II	MSS		0	96.69	CMS2	0.00013203	0.999672	2.29009e-05	0.000173512
1662	58	Male	G2	3	0	0	II	MSS	0	0	25.45	CMS4	0.00268524	0.0504731	0.0168892	0.929952
1663	85	Male		3	1	0	III	MSS		1	53.85	CMS4	0.0024126	0.397159	0.0038778	0.596551
1664	66	Male		1	0	0	I	MSS		1	32.35	CMS4	0.182354	0.0262872	0.0158667	0.775492
1665	77	Male	G2	3	2	1	IV	MSS		0	50.04	CMS1	0.937008	0.0392197	0.000329934	0.023442
1666	49	Male	G2	4	0	0	II	MSS	1	0	24.07	CMS4	0.117384	0.0125648	0.00552276	0.864529
1667	63	Male	G1	3	0	0	II	MSS	0	0	89.03	CMS1	0.692928	0.000435174	0.00194639	0.30469
1668	56	Female	G2	3	0	0	II	MSS	0	0	36.95	CMS2	0.000244332	0.998195	0.00142906	0.000131501
1669	65	Male	G2	3	0	0	II	MSS	0	0	40.11	CMS1	0.659624	0.321868	0.0139957	0.00451206
1670	64	Male	G2	3	0	0	II	MSS	0	0	60.76	CMS4	0.000616386	0.176241	0.00126361	0.821879
1671	62	Male	G2	3	0	0	II	MSS	1	0	31.36	CMS2	0.00147439	0.838309	0.0235763	0.13664

### Sheet: Table S5
Table S5. Summary of predicted results for the Liaoning cohort.
Patient_id	Age	Sex	Grade	T stage	N stage	M stage	TNM stage	MMR status	Adjuvant chemotherapy	Disease Free	Disease Free Survival (Months)	CMS (Pred label)	CMS1 predicted probability	CMS2 predicted probability	CMS3 predicted probability	CMS4 predicted probability
0001	62	Female	G1	3	0	0	II	MSS	0	0	7.35	CMS4	0.00387356	9.23999e-05	1.02078e-05	0.996024
0002	68	Female	G2	2	0	0	I	MSS	0	0	68.19	CMS2	0.00398331	0.959923	0.0253139	0.0107798
0003	66	Male	G2	4	0	1	IV	MSS	0	0	19.43	CMS2	0.061881	0.527763	0.320834	0.0895219
0004	53	Female	G2	3	0	0	II	MSS	1	0	67.93	CMS4	0.00220342	0.00856645	0.00213865	0.987092
0005	66	Female	G2	3	1	0	III	MSS	1	0	17.03	CMS2	0.0335621	0.428555	0.276663	0.26122
0006	66	Male	G2	3	0	0	II	MSS	1	0	66.5	CMS4	0.359699	0.0113741	0.00854248	0.620385
0007	64	Female	G3	3	0	0	III	MSS	1	0	45.4	CMS4	0.0127949	0.170009	0.159934	0.657262
0008	63	Female	G2	3	0	0	II	MSS	1	0	59.43	CMS2	9.20009e-05	0.912122	0.0537789	0.0340075
0009	67	Female	G2	1	0	0	I		0	0	45.43	CMS1	0.98444	0.00116574	0.00414771	0.0102467
0010	65	Male	G2	3	0	0	II	MSS	1	0	32.67	CMS3	0.205692	0.102903	0.689087	0.00231801
0011	65	Male	G2	3	0	0	II	MSI	0	0	50.07	CMS2	0.0132087	0.887813	0.0293403	0.0696376
0012	55	Male	G3	3	1	0	III	MSS	0	0	31.63	CMS2	8.43889e-05	0.643188	0.356079	0.000648603
0013	69	Male	G2	4	2	0	III	MSS	1	0	31.55	CMS2	0.191801	0.734246	0.00478877	0.0691644
0014	62	Female	G2	3	0	0	II	MSS	1	0	22.9	CMS1	0.503936	0.0708475	0.0125989	0.412618
0015	72	Female	G2	3	0	0	II	MSS	0	0	62.13	CMS1	0.57854	0.288515	0.125825	0.00711993
0016	60	Male	G3	3	1	0	III	MSS	1	0	45.19	CMS2	0.00339937	0.673244	0.320394	0.00296188
0017	72	Male	G2	3	1	0	III	MSS	1	0	45.1	CMS4	0.0217035	0.0812492	0.225536	0.671511
0018	55	Female	G1	3	0	0	II	MSS	0	0	62.03	CMS3	0.179122	0.00163893	0.813521	0.00571852
0019	63	Female	G2	1	0	0	II	MSS	0	0	61.14	CMS2	0.000598433	0.99761	0.00161888	0.000172146
0020	73	Male	G2	3	1	0	III	MSS	1	0	61.9	CMS3	0.015279	0.040173	0.867053	0.0774953
0021	82	Female	G2	3	0	0	II	MSS	0	1	32.2	CMS4	0.208111	0.0212917	0.0058536	0.764744
0022	49	Male	G2	3	0	0	II	MSS	0	0	3.71	CMS3	0.0812583	0.000385492	0.908646	0.00971018
0023	65	Male	G2	3	0	0	II	MSS	0	0	61.74	CMS1	0.640942	0.0722387	0.159049	0.12777
0024	35	Female	G1	3	0	0	II	MSS	0	0	37.65	CMS3	0.0108948	0.00326503	0.979587	0.00625342
0025	68	Female	G2	4	0	0	II	MSS	0	0	48.28	CMS3	0.000265976	0.0039934	0.975364	0.020377
0026	64	Male	G2	3	0	0	II	MSS	1	0	61.03	CMS1	0.57022	0.0174662	0.0426042	0.369709
0027	54	Female	G2	3	1	0	III	MSS	1	0	51.03	CMS3	0.0106961	0.0996961	0.726562	0.163046
0028	73	Male	G2	2	0	0	II	MSS	0	1	31.23	CMS2	0.172323	0.578693	0.160693	0.08829
0029	56	Male	G2	4	0	0	II	MSS	1	0	43.87	CMS2	0.000198132	0.981114	0.0046397	0.0140486
0030	65	Female	G2	4	2	0	III	MSS	1	1	37.29	CMS1	0.618954	0.0289172	6.00971e-05	0.352069
0031	66	Male	G2	3	0	0	II	MSS	0	0	61.26	CMS2	0.00378721	0.523	0.389926	0.0832875
0032	61	Male	G2	3	1	0	III	MSS	1	0	7.58	CMS3	0.0009562	0.0183719	0.666223	0.314448
0033	57	Male	G3	3	1	1	IV	MSS	0	1	31.03	CMS4	0.00636681	0.0745526	0.00550913	0.913571
0034	53	Female	G2	3	1	0	III	MSS	0	0	61.13	CMS2	0.0441113	0.893581	0.0155154	0.0467927
0035	48	Female	G2	3	1	0	III	MSS	0	0	63.48	CMS2	0.00374915	0.899263	0.000498168	0.0964897
0036	57	Female	G2	3	0	0	II	MSS	0	0	65.23	CMS3	0.00178621	0.228012	0.396012	0.37419
0037	65	Male	G1	2	0	0	II	MSS	0	0	61	CMS4	0.0160135	0.269524	0.252394	0.462069
0038	58	Male	G2	3	0	0	II	MSS	0	0	20.68	CMS2	0.000371978	0.893754	0.00253945	0.103335
0039	61	Male	G2	3	1	0	III	MSS	0	0	30.74	CMS4	0.00476474	0.0953102	0.309961	0.589964
0040	54	Male	G2	4	0	0	II	MSS	0	0	13.33	CMS2	0.000130978	0.98955	0.00998935	0.000330091
0041	64	Male	G2	2	0	0	II	MSS	1	0	60.74	CMS1	0.824575	0.0129822	0.00260736	0.159836
0042	61	Female	G3	4	1	0	III	MSI	1	0	60.74	CMS2	0.0122418	0.731819	0.163627	0.0923123
0043	47	Male	G2	4	0	0	II	MSS	1	0	64.77	CMS3	0.0884889	0.213766	0.684705	0.0130403
0044	61	Female	G3	4	2	1	IV	MSS	1	1	43.84	CMS2	0.00212534	0.654034	0.0108368	0.333004
0045	65	Male	G2	4	0	0	II	MSS	0	0	60.74	CMS4	0.142825	0.0725162	0.00392419	0.780735
0046	64	Male	G2	3	1	0	III	MSS	1	0	43.42	CMS1	0.750749	0.009581	0.011697	0.227973
0047	56	Male	G2	4	0	0	II	MSS	1	0	64.48	CMS4	0.184379	0.231165	0.0337714	0.550685
0048	44	Male	G2	4	1	0	III	MSS	0	0	60.52	CMS4	0.000180482	0.000848851	0.000294678	0.998676
0049	65	Male	G2	3	0	0	II	MSS	0	0	60.45	CMS1	0.845484	0.0208336	0.0394869	0.0941956
0050	68	Female	G2	3	0	0	II	MSS	0	0	60.48	CMS3	0.0105292	0.367791	0.571634	0.0500464
0051	76	Female	G2	2	0	0	II	MSS	0	0	61.37	CMS3	0.00338631	0.00728055	0.71211	0.277223
0052	67	Female	G2	3	0	0	II	MSS	0	0	61.3	CMS1	0.796491	0.00195523	3.83121e-05	0.201515
0053	51	Male	G2	3	0	0	II	MSS	1	0	43.23	CMS2	0.000261748	0.992051	0.00745764	0.000229057
0054	46	Female	G2	3	1	0	III	MSS	0	0	43.23	CMS4	0.00102711	0.361425	0.15074	0.486808
0055	63	Male	G2	4	0	0	II	MSS	0	0	61.23	CMS3	0.0278565	0.203723	0.632112	0.136308
0056	69	Male	G3	3	2	0	III	MSS	1	0	61.27	CMS2	0.0010041	0.591393	0.203166	0.204437
0057	64	Female	G2	2	0	0	II	MSS	0	0	61.2	CMS3	0.00316533	0.00841229	0.984858	0.00356476
0058	68	Male	G2	3	1	0	III	MSS	0	0	64.19	CMS3	0.00156359	0.0980105	0.890488	0.00993814
0059	61	Male	G2	3	0	0	II	MSS	1	0	43.48	CMS2	3.18332e-05	0.997454	0.00250075	1.33112e-05
0060	54	Male	G2	4	2	0	III	MSS	1	0	61.13	CMS3	0.0778048	0.000254936	0.817998	0.103942
0061	51	Female	G2	4	2	0	III	MSS	0	0	61.13	CMS1	0.74567	0.0535422	0.00610325	0.194685
0062	65	Female	G2	3	0	1	IV	MSS	1	1	17.24	CMS4	0.0297044	0.190331	0.0795064	0.700458
0063	70	Male	G2	3	1	0	III	MSS	0	0	43.41	CMS4	0.0971326	0.114177	0.34422	0.44447
0064	61	Male	G2	4	0	0	II	MSS	1	0	61	CMS1	0.979031	0.0121503	0.00106839	0.00775078
0065	56	Male	G2	3	1	0	III	MSS	0	0	60.16	CMS2	0.000935017	0.949253	6.07314e-05	0.049751
0066	72	Female	G3	3	0	0	II	MSS	0	0	29.83	CMS3	0.00930961	0.0678098	0.911483	0.0113971
0067	39	Male	G1	3	0	0	II	MSS	1	0	63.93	CMS2	0.116687	0.694335	0.0392826	0.149695
0068	64	Male	G2	2	0	0	II	MSS	0	0	60.93	CMS3	0.00732905	0.0232059	0.912646	0.0568188
0069	60	Female	G2	3	0	0	II	MSS	0	0	60.83	CMS3	0.00755584	0.02182	0.930953	0.0396716
0070	64	Male	G2	4	0	0	II	MSS	0	0	60.83	CMS2	0.00155909	0.962929	0.0102812	0.0252302
0071	61	Male	G2	3	1	0	III	MSS	1	0	60.79	CMS1	0.993627	0.00342765	0.00131191	0.00163336
0072	73	Male	G3	3	0	0	II	MSS	1	0	60.8	CMS3	0.289792	0.114525	0.543605	0.0520784
0073	70	Male	G2	4	1	0	III	MSS	1	1	15.17	CMS4	0.318193	0.0592217	0.00686649	0.615719
0074	60	Male	G2	3	1	0	III	MSS	0	1	42.94	CMS4	0.0249643	0.282184	0.0992206	0.593631
0075	42	Female	G2	3	0	0	II	MSS	0	0	61.52	CMS1	0.970952	0.00395922	4.87559e-05	0.02504
0076	63	Male	G1	2	0	0	II	MSS	0	0	11.45	CMS4	0.000119506	0.00226614	0.000238891	0.997375
0077	34	Male	G2	3	1	0	III	MSS	1	0	60.73	CMS1	0.94682	0.00642505	0.000606641	0.0461488
0078	60	Male	G2	3	0	0	II	MSS	0	0	60.67	CMS4	0.290053	0.00236393	0.0337228	0.673861
0079	44	Female	G1	3	1	0	III	MSS	0	0	11.81	CMS2	0.0102258	0.940638	0.0111223	0.0380141
0080	58	Female	G3	3	1	0	III	MSS	1	1	30.58	CMS3	0.00104971	0.000239733	0.98019	0.018521
0081	63	Male	G2	3	2	0	III	MSS	1	1	15.77	CMS3	0.010683	0.10382	0.78042	0.105077
0082	56	Male	G3	3	0	0	II	MSS	1	0	61.13	CMS4	0.000174918	0.0145183	0.010736	0.974571
0083	54	Male	G2	3	1	0	III	MSS	1	0	42.84	CMS3	0.00113912	0.103982	0.851023	0.0438562
0084	56	Female	G2	3	0	0	II	MSS	0	0	47.71	CMS4	0.00863458	0.327293	0.290801	0.373272
0085	67	Female	G2	3	2	0	III	MSS	0	0	29.23	CMS1	0.880872	0.00812261	0.080029	0.030976
0086	68	Male	G2	3	0	0	II	MSS	0	0	60.4	CMS2	0.0164687	0.924523	0.000312951	0.0586956
0087	51	Female	G3	3	0	0	II	MSI	1	0	60.47	CMS1	0.993169	0.000305736	0.00586801	0.000657649
0088	58	Female	G2	3	1	0	III	MSS	0	0	47.71	CMS2	0.0165443	0.696009	0.114005	0.173441
0089	71	Male	G2	3	1	0	III	MSS	0	0	29.23	CMS3	0.00166507	0.00459674	0.99336	0.000378593
0090	57	Male	G2	3	0	0	II	MSS	0	0	60.23	CMS1	0.438737	0.185068	0.000414054	0.375782
0091	49	Male	G1	4	2	0	III	MSS	0	0	60.33	CMS1	0.676579	0.0595518	0.000968172	0.262901
0092	46	Male	G2	3	0	1	IV	MSS	0	0	16.55	CMS3	0.00527952	0.0657316	0.910015	0.0189735
0093	62	Male	G1	2	0	0	I	MSS	1	0	16.52	CMS2	0.00406659	0.813537	0.0511152	0.131281
0094	68	Female	G1	3	0	0	II	MSS	1	0	60.13	CMS3	0.0023591	0.00273284	0.961283	0.0336248
0095	56	Male	G2	3	0	0	II	MSS	0	0	48.45	CMS4	0.002913	0.0563209	0.00311512	0.937651
0096	31	Male	G2	3	1	0	III	MSS	1	0	60.07	CMS4	0.0817029	0.270854	0.000199471	0.647243
0097	57	Female	G2	3	0	0	II	MSS	0	0	60.2	CMS2	0.000391708	0.994896	0.00268681	0.00202527
0098	66	Female	G2	3	2	0	III	MSS	1	0	60.17	CMS2	0.00448973	0.958572	0.00900908	0.0279288
0099	69	Male	G2	3	0	0	II	MSS	1	0	59.94	CMS3	0.00660393	0.0452743	0.749507	0.198615
0100	68	Male	G3	3	0	0	II	MSS	1	0	34.61	CMS1	0.976573	0.00911691	0.000917951	0.0133917
0101	77	Female	G2	3	0	0	II	MSS	1	0	59.53	CMS3	0.00541909	0.305485	0.669441	0.0196547
0102	78	Male	G2	3	0	0	II	MSS	0	1	13.5	CMS4	0.0488495	0.00968779	0.00289121	0.938571
0103	47	Male	G2	3	1	0	III	MSS	1	0	59.4	CMS3	0.00885461	0.0205004	0.692228	0.278417
0104	63	Male	G3	3	0	0	II	MSS	1	0	11.97	CMS3	0.00146969	9.49392e-05	0.650628	0.347807
0105	68	Male	G3	3	1	0	III	MSS	1	0	60.26	CMS1	0.986532	0.00227401	0.00234883	0.00884558
0106	67	Male	G2	3	2	0	III	MSS	1	1	6.4	CMS4	0.101635	0.0105648	0.291946	0.595854
0107	83	Male	G2	2	0	0	I	MSS	0	0	59.5	CMS4	0.014545	0.00301119	0.000560819	0.981883
0108	60	Male	G2	3	2	0	III	MSS	1	0	47.97	CMS1	0.669238	0.143183	0.156212	0.031367
0109	66	Female	G3	3	0	0	II	MSS	1	0	53.77	CMS3	7.67557e-05	0.0101926	0.989648	8.21519e-05
0110	53	Male	G2	3	0	0	II	MSS	1	1	25.33	CMS2	0.357304	0.637683	0.00245775	0.0025545
0111	37	Male	G3	3	2	0	III	MSS	1	1	24.97	CMS2	0.00395694	0.927125	0.0234504	0.0454677
0112	72	Male	G2	3	1	0	III	MSS	1	0	62.1	CMS2	0.116461	0.864245	0.00647552	0.0128185
0113	67	Male	G2	3	0	0	II	MSS	1	1	19.77	CMS3	0.000122068	0.153661	0.840954	0.00526313
0114	75	Male	G2	3	1	0	III	MSS	1	0	41.87	CMS4	0.0367771	0.0149468	0.000799416	0.947477
0115	61	Male	G2	3	0	0	II	MSS	1	0	61.53	CMS2	0.000117954	0.975477	0.0124505	0.011955
0116	59	Male	G3	3	2	0	III	MSS	1	1	49.17	CMS4	0.146933	0.00073327	0.0201387	0.832195
0117	59	Female	G2	3	0	0	II	MSS	0	0	57.55	CMS2	0.00295656	0.613118	0.297165	0.0867605
0118	57	Female	G2	4	2	0	III	MSS	1	0	61.93	CMS2	0.00202314	0.988098	0.00798642	0.00189199
0119	46	Male	G2	3	1	0	III	MSS	1	0	1.71	CMS1	0.746861	0.0165705	0.0118482	0.22472
0120	44	Female	G3	4	2	0	III	MSS	1	0	10.6	CMS2	0.0163892	0.653584	0.000371758	0.329655
0121	77	Male	G2	3	0	0	II	MSS	0	0	40.9	CMS3	0.00575217	0.361731	0.567862	0.0646554
0122	65	Male	G2	3	1	0	III	MSS	0	0	57.52	CMS3	0.00477869	0.00107288	0.982712	0.0114364
0123	72	Male	G3	3	0	0	II	MSS	1	0	57.26	CMS1	0.397803	0.119627	0.318156	0.164413
0124	80	Male	G3	3	1	0	III	MSS	1	0	57.32	CMS3	0.00135733	0.0112924	0.967558	0.0197923
0125	63	Female	G2	3	1	0	III	MSS	1	0	53.57	CMS3	0.131578	0.141045	0.508056	0.219321
0126	39	Male	G2	3	2	0	III	MSS	1	0	40.77	CMS2	0.0116139	0.984164	0.00227639	0.00194608
0127	56	Male	G2	3	2	0	III	MSS	1	0	57.35	CMS1	0.474697	0.295272	0.000103669	0.229927
0128	34	Male	G2	3	2	0	III	MSS	1	0	57.29	CMS2	0.00324941	0.577883	0.403993	0.0148746
0129	48	Female	G2	3	0	0	II	MSS	0	0	3.8	CMS2	0.0010387	0.795872	0.145739	0.0573502
0130	57	Male	G2	4	2	0	III	MSS	1	0	6.87	CMS4	0.00908931	0.136301	0.0037965	0.850813
0131	66	Male	G2	3	0	0	II	MSS	1	0	57.63	CMS4	0.0161543	0.111556	0.0552877	0.817002
0132	55	Female	G2	3	0	0	II	MSS	1	0	58.87	CMS2	0.0326311	0.917582	0.0490846	0.000701967
0133	57	Male	G3	3	2	0	III	MSS	1	0	28.71	CMS3	0.469087	0.0288218	0.501333	0.000758319
0134	77	Female	G3	3	0	0	II	MSS	1	0	57.32	CMS1	0.98749	6.53726e-05	0.00655992	0.00588468
0135	56	Female	G2	3	0	0	II	MSS	0	0	57.1	CMS1	0.975472	2.93208e-05	0.000267024	0.0242314
0136	64	Female	G3	3	1	0	III	MSI	1	0	41.37	CMS4	0.00616075	5.78995e-05	0.019971	0.97381
0137	69	Male	G2	3	0	0	II	MSS	1	0	57.1	CMS4	0.00748776	0.00635856	0.0483141	0.93784
0138	57	Female	G2	3	0	0	II	MSI	0	0	40.68	CMS2	0.00280089	0.946575	0.000746992	0.0498775
0139	55	Female	G2	1	0	0	I	MSS	0	0	51.17	CMS4	0.00114317	0.054739	0.00787879	0.936239
0140	53	Male	G2	3	0	0	II	MSS	1	0	57.03	CMS3	0.162398	0.000897043	0.832634	0.00407079
0141	78	Male	G2	3	1	0	III	MSS	0	0	27.43	CMS1	0.639069	0.0458988	0.00137094	0.313661
0142	66	Female	G2	3	0	0	II	MSS	1	0	51.94	CMS4	0.00552316	0.0122603	0.0199445	0.962272
0143	47	Female	G1	3	0	0	II	MSS	1	0	23.94	CMS2	0.00840386	0.916541	0.00907952	0.0659757
0144	68	Female	G2	3	0	0	II	MSS	1	0	27.4	CMS3	0.000409164	0.0745192	0.922033	0.00303838
0145	71	Female	G2	3	2	0	III	MSS	1	0	48.52	CMS3	0.000993736	0.00125497	0.98729	0.0104609
0146	65	Male	G2	3	0	0	II	MSS	0	0	14.35	CMS4	0.0147338	0.00721541	5.14373e-05	0.977999
0147	71	Male	G3	3	1	0	III	MSS	1	0	41.13	CMS4	0.00384221	0.0190945	0.0239487	0.953115
0148	61	Male	G3	4	1	0	III	MSS	1	1	31.58	CMS3	0.101411	0.0329109	0.705732	0.159946
0149	66	Male	G2	3	1	0	III	MSS	1	0	56.52	CMS4	0.00175952	0.0293409	0.00820187	0.960698
0150	41	Female	G2	3	0	0	II	MSI	1	0	56.84	CMS2	0.00442926	0.766039	0.0188681	0.210664
0151	67	Male	G2	3	0	0	II	MSS	1	0	8.97	CMS1	0.495492	0.377979	0.0262056	0.100324
0152	62	Male	G3	3	0	0	II	MSS	1	0	30.77	CMS4	0.00104649	0.00233433	0.158718	0.837901
0153	53	Male	G2	3	0	0	II	MSS	1	0	56.65	CMS1	0.61454	0.375073	0.0010533	0.00933306
0154	60	Female	G2	3	1	0	III	MSS	1	0	32.03	CMS2	0.00122528	0.928475	0.0369705	0.0333294
0155	61	Female	G3	3	1	0	III	MSS	1	0	41.67	CMS1	0.997054	0.000687759	0.000198085	0.00205997
0156	43	Male	G1	3	1	0	III	MSS	1	0	56.84	CMS4	0.00283337	0.124524	0.0187404	0.853902
0157	69	Female	G2	3	0	0	II	MSS	1	0	56.65	CMS2	0.0311479	0.940632	0.000191779	0.0280287
0158	65	Female	G2	3	0	0	II	MSS	1	0	56.39	CMS1	0.723267	0.18059	0.0552979	0.0408453
0159	54	Female	G2	3	0	0	II	MSS	1	0	56.35	CMS4	0.000821532	0.000926437	0.000785549	0.997467
0160	53	Male	G2	2	0	0	I	MSS	0	0	30.9	CMS4	0.00029982	0.000989954	0.000129604	0.998581
0161	77	Female	G2	3	0	0	II	MSS	0	0	24.26	CMS2	0.0681386	0.736684	0.0961383	0.0990396
0162	58	Female	G2	3	1	0	III	MSS	1	0	58.5	CMS4	0.00649758	0.00449852	0.00688227	0.982122
0163	76	Male	G3	3	0	0	II	MSS	1	0	57.47	CMS2	0.00430689	0.957886	0.0325066	0.00530098
0164	73	Male	G2	3	1	0	III	MSS	1	0	35.19	CMS1	0.824123	0.00461679	0.149005	0.022255
0165	68	Female	G2	2	0	0	I	MSS	1	0	42.23	CMS4	0.0562467	0.00409521	0.00509932	0.934559
0166	58	Male	G2	3	1	0	III	MSS	1	0	29.68	CMS4	0.0560301	0.0190023	0.000628477	0.924339
0167	74	Female	G2	3	2	0	III	MSS	1	0	20.67	CMS2	0.00112891	0.984268	0.0141744	0.000429263
0168	58	Female	G2	3	0	0	II	MSS	0	0	45.65	CMS3	0.0990615	0.00115295	0.894623	0.00516207
0169	53	Male	G2	3	0	0	II	MSS	1	0	35.13	CMS1	0.607986	0.0183334	0.0128969	0.360784
0170	58	Male	G1	2	0	0	I	MSS	0	0	2.47	CMS2	0.00556379	0.479825	0.0459961	0.468615
0171	52	Male	G2	3	0	0	II	MSS	1	0	56.55	CMS4	0.00470905	0.022558	0.00318825	0.969545
0172	56	Male	G2	3	1	0	III	MSS	1	0	51.1	CMS1	0.788765	0.00987238	0.00236506	0.198997
0173	54	Male	G2	3	0	0	II	MSS	1	1	38.33	CMS4	0.0243761	0.00169354	0.0025381	0.971392
0174	76	Female	G2	3	0	0	II	MSS	1	1	25.13	CMS2	0.000974682	0.990576	0.000208562	0.00824116
0175	55	Female	G2	2	0	0	I	MSS	0	0	39.63	CMS3	0.000125157	0.313602	0.662229	0.0240438
0176	65	Female	G2	4	1	0	III	MSS	1	0	44.33	CMS2	0.158467	0.78549	0.014242	0.0418007
0177	31	Male	G3	3	1	0	III	MSS	1	0	52.33	CMS2	0.0713597	0.914386	2.39508e-05	0.0142303
0178	73	Female	G2	3	1	0	III	MSS	0	1	20.87	CMS1	0.961858	0.00154166	0.00489319	0.0317071
0179	51	Female	G2	3	0	0	II	MSS	1	0	39.17	CMS4	0.000503578	0.0114186	0.345908	0.64217
0180	45	Male	G2	3	1	0	III	MSS	1	0	49.5	CMS3	0.00169446	0.12777	0.815909	0.0546262
0181	46	Male	G3	3	0	0	II	MSI	1	0	31.58	CMS4	0.455474	0.00377872	0.00087413	0.539873
0182	66	Male	G2	3	1	0	III	MSS	1	0	56.87	CMS3	0.00151298	0.0133009	0.984358	0.000827841
0183	68	Male	G3	3	0	0	II	MSS	1	0	55.93	CMS3	0.0220629	0.00119677	0.608166	0.368574
0184	57	Male	G2	2	0	0	I	MSS	0	0	57.3	CMS3	0.00134111	0.160909	0.798689	0.0390605
0185	56	Female	G3	3	1	0	III	MSS	1	1	12.39	CMS3	0.0817784	0.1114	0.522667	0.284155
0186	76	Male	G2	3	1	0	III	MSS	1	0	55.83	CMS1	0.46906	0.454525	0.00551755	0.070897
0187	56	Male	G2	3	0	0	II	MSI	1	0	16.39	CMS4	0.000225771	0.104973	0.033159	0.861642
0188	50	Male	G2	1	0	0	I	MSS	0	0	52.84	CMS4	4.10692e-05	0.000580921	0.000302204	0.999076
0189	63	Male	G3	3	0	0	II	MSS	1	1	31.68	CMS1	0.647703	0.00442416	0.325122	0.0227508
0190	37	Female	G2	3	0	0	II	MSS	1	0	36.73	CMS2	0.000340068	0.997262	0.00147493	0.000923042
0191	59	Male	G2	3	0	0	II	MSS	1	0	55.39	CMS4	0.0643921	0.00832338	0.00318762	0.924097
0192	56	Female	G2	2	0	0	I	MSS	0	0	55.32	CMS4	0.147266	0.197856	0.0762878	0.578591
0193	65	Male	G2	3	1	0	III	MSS	1	0	29.9	CMS4	0.030799	0.262755	0.00396455	0.702481
0194	44	Male	G2	3	0	0	II	MSS	1	0	50.48	CMS2	0.332795	0.33743	0.00124687	0.328528
0195	60	Male	G1	2	1	0	III	MSS	1	0	50.77	CMS3	0.001334	0.0162927	0.95203	0.030343
0196	46	Female	G2	3	0	0	II	MSI	1	0	49.81	CMS3	0.028325	0.0233369	0.588405	0.359933
0197	53	Female	G2	3	1	0	III	MSS	1	1	12.52	CMS4	0.000191831	0.0469841	0.145196	0.807628
0198	78	Male	G2	3	0	0	II	MSS	0	0	55.23	CMS3	0.00373024	0.0240121	0.76154	0.210717
0199	61	Female	G3	4	1	0	III	MSS	1	0	4.35	CMS2	0.190636	0.79397	0.000974517	0.0144191
0200	65	Male	G3	3	0	0	II		1	0	56.97	CMS2	0.100538	0.401511	0.351503	0.146447
0201	71	Male	G2	3	1	0	III		0	0	60.73	CMS1	0.975666	0.00937073	0.00538862	0.00957484
0202	59	Male	G3	4	1	0	III		1	0	65.2	CMS4	0.0146289	0.0651391	0.0291049	0.891127
0203	63	Male	G2	2	0	0	II		0	0	67.8	CMS3	0.00013097	0.0123541	0.924869	0.0626455
0204	72	Male	G2	2	0	0	II		0	0	49.8	CMS1	0.346138	0.00867405	0.339854	0.305334
0205	50	Male	G2	3	0	1	IV		0	0	17	CMS1	0.582852	0.186789	0.00683486	0.223524
0206	75	Male	G2	3	1	0	III	MSS	1	0	63	CMS2	0.00755546	0.936267	0.0137855	0.0423918
0207	50	Male	G3	3	0	0	II		1	0	41.03	CMS4	0.00593313	0.0051671	0.442881	0.546019
0208	63	Male	G3	3	2	0	III	MSS	0	0	40.9	CMS1	0.999401	2.21268e-06	1.36908e-05	0.000582974
0209	52	Male	G2	3	0	0	II		1	0	63.37	CMS4	0.201984	0.000266891	0.00246443	0.795284
0210	69	Male	G2	3	0	0	II		0	0	14.1	CMS3	0.00101626	0.00988489	0.883582	0.105517
0211	48	Male	G2	3	1	0	III		1	0	53.87	CMS2	0.0095522	0.882267	0.00592096	0.102259
0212	68	Female	G2	3	0	0	II	MSS	1	0	80.43	CMS3	0.0707313	0.203826	0.718068	0.00737452
0213	59	Male	G2	3	1	0	III	MSS	1	0	69.6	CMS3	0.000336864	0.0692775	0.929809	0.00057671
0214	50	Female	G1	3	1	0	III	MSS	0	0	66.5	CMS3	0.000364837	0.0030071	0.993301	0.00332703
0215	63	Male		3	1	0	III	MSS	1	0	47.2	CMS1	0.544183	0.00199868	0.00818347	0.445635
0216	54	Male	G2	3	1	0	III	MSS	0	0	46.9	CMS3	0.0915828	0.00248645	0.831014	0.0749163
0217	48	Female	G3	4	2	0	III		0	0	74.4	CMS3	0.000451279	0.0036626	0.78639	0.209496
0218	74	Male	G2	4	2	0	III		1	0	74.47	CMS1	0.897119	0.000523688	0.000654582	0.101703
0219	66	Male	G2	4	2	0	III	MSS	1	0	27.07	CMS3	0.0115033	0.127538	0.858476	0.00248268
0220	77	Male		4	2	0	III	MSS	0	0	14.37	CMS2	0.000311957	0.8727	0.12684	0.00014779
0221	78	Male	G3	4	0	1	IV		0	0	36.2	CMS2	0.1151	0.558526	0.191078	0.135296
0222	69	Male	G2	4	0	0	III		1	0	48.77	CMS2	0.00125296	0.985296	0.00970632	0.00374516
0223	64	Male	G3	4	2	0	III		0	0	52.2	CMS2	0.0070219	0.777056	0.143867	0.0720554
0224	69	Male	G2	4	0	0	III	MSS	0	0	28.07	CMS2	0.00287983	0.772649	0.0025018	0.221969
0225	79	Male	G2	4	2	0	III		0	0	36.87	CMS2	0.00212322	0.782796	0.000285063	0.214796
0226	67	Female		4	0	0	III		1	0	48.3	CMS4	0.000572471	0.000297454	0.00268684	0.996443
0227	64	Female	G2	4	0	0	III		0	0	69.7	CMS2	0.182943	0.546182	0.143374	0.127501
0228	70	Male	G2	4	1	0	III		1	0	74.9	CMS3	0.191854	0.00139164	0.583916	0.222838
0229	86	Male	G2	4	0	0	III	MSS	0	0	31.33	CMS1	0.518937	0.0179652	0.00044059	0.462657
0230	63	Male	G2	4	1	0	III	MSS	1	0	59.1	CMS4	0.0826444	0.000152245	0.00316686	0.914037
0231	65	Female	G2	4	0	0	III		1	0	57.63	CMS3	0.00167391	0.089249	0.908053	0.00102456
0232	60	Male	G2	4	1	0	III	MSS	1	0	56.93	CMS3	0.000466329	0.0501197	0.943927	0.00548715
0233	64	Male	G2	4	0	0	III	MSS	0	0	39.27	CMS4	0.0294593	0.0065297	0.0937315	0.87028
0234	59	Male	G2	4	0	0	III	MSS	1	0	37.9	CMS4	0.0374423	0.0402236	0.117416	0.804918
0235	73	Female	G2	4	0	1	IV		0	0	56.57	CMS3	0.000225139	0.136567	0.830186	0.0330216
0236	58	Male	G2	4	2	0	III	MSS	1	0	62.83	CMS3	0.296425	0.0195303	0.656049	0.0279958
0237	68	Male	G2	4	0	0	II	MSS	0	0	52.87	CMS3	0.0260871	0.146275	0.774039	0.0535992
0238	72	Male	G3	4	0	0	III	MSS	0	0	54.83	CMS3	0.00142979	0.0195998	0.96093	0.0180408
0239	74	Female	G2	4	0	0	III	MSS	0	0	67.73	CMS3	0.0434089	0.152726	0.478548	0.325317
0240	69	Female	G2	4	0	0	III	MSS	1	0	67.63	CMS3	0.00721191	0.309792	0.392054	0.290942
0241	64	Female	G3	4	2	1	IV		1	0	22.7	CMS3	0.0310583	0.00382912	0.615857	0.349255
0242	64	Female	G2	4	0	0	III	MSS	1	0	67.37	CMS3	0.176713	0.0115019	0.427674	0.384111
0243	49	Male	G2	4	2	1	IV	MSS	1	0	41.3	CMS4	0.00447501	0.012841	0.082554	0.90013
0244	67	Male	G2	4	2	0	III	MSS	1	0	64.13	CMS3	0.00396697	0.0194234	0.489721	0.486889
0245	60	Male	G2	4	2	1	IV	MSS	1	0	41.77	CMS3	0.39215	0.0987785	0.444759	0.0643126
0246	66	Female	G2	4	2	0	III	MSS	0	0	40.8	CMS3	0.0130422	0.0313782	0.580744	0.374836
0247	78	Male	G2	4	2	0	III	MSS	0	0	7.3	CMS3	0.00422231	0.000245883	0.993624	0.0019079
0248	58	Female	G2	4	0	1	IV	MSS	1	0	36.3	CMS2	0.112201	0.838085	0.0186192	0.0310945
0249	55	Female	G2	4	1	1	IV	MSS	1	0	54.9	CMS2	0.00170971	0.962622	2.11472e-05	0.035647
0250	62	Female	G2	4	0	0	III	MSS	1	0	65.77	CMS2	0.000152731	0.798634	0.186272	0.0149413
0251	44	Male	G2	4	1	0	III	MSS	1	0	64.53	CMS2	0.000102976	0.990626	0.00121963	0.00805096
0252	53	Male	G2	4	0	0	III	MSS	1	0	58.8	CMS2	0.00223193	0.965305	0.00424665	0.0282165
0253	41	Female	G3	4	2	1	IV		1	0	57.97	CMS2	0.00837529	0.401238	0.191221	0.399166
0254	69	Male		4	2	0	III	MSS	1	0	45.83	CMS4	0.0109623	0.000325802	0.00140569	0.987306
0255	64	Male	G2	4	2	0	III	MSS	1	0	62.87	CMS2	0.261641	0.450175	0.278436	0.00974793
0256	63	Female	G2	4	0	0	III	MSS	1	0	50.2	CMS3	0.00931006	0.0936172	0.517858	0.379215
0257	61	Male	G2	4	0	0	III	MSS	1	0	57.97	CMS1	0.71648	0.015584	0.0272053	0.24073
0258	54	Male	G2	4	1	0	III	MSS	1	0	45.43	CMS1	0.746768	0.00887078	0.0173088	0.227053
0259	61	Male	G2	4	0	0	III	MSS	1	0	46.97	CMS2	0.00133663	0.639511	0.234212	0.12494
0260	63	Female	G2	4	1	0	III	MSS	0	0	84.97	CMS1	0.650719	0.122435	0.221264	0.00558164
0261	52	Female	G3	2	0	0	I	MSI	1	0	76.73	CMS4	0.0596271	0.0482568	0.000823107	0.891293
0262	71	Male	G2	3	0	0	II		0	0	71.17	CMS3	0.000249297	0.00576839	0.897386	0.096596
0263	46	Male	G2	3	0	0	II		0	0	64.33	CMS3	0.000163609	0.00402013	0.993474	0.00234222
0264	86	Male	G2	3	0	0	II	MSS	0	1	28.7	CMS1	0.804156	0.00115229	0.000291276	0.194401
0265	58	Female	G3	3	1	0	III		1	0	66.27	CMS3	0.000914503	0.00290833	0.961787	0.0343904
0266	68	Male	G2	3	0	0	II		1	0	57.27	CMS3	0.0236528	0.276497	0.599642	0.100208
0267	48	Male	G2	4	0	0	II		1	0	67.43	CMS2	0.0031167	0.705503	0.290587	0.000793444
0268	75	Male	G2	3	0	0	II	MSS	0	0	69.93	CMS3	0.0047483	0.000815931	0.993929	0.000506499
0269	64	Female	G3	3	0	0	II		1	0	44.97	CMS1	0.474429	0.342241	0.000384974	0.182946
0270	56	Male	G2	4	1	0	III	MSS	0	1	12.63	CMS4	0.0393125	0.115069	0.166951	0.678667
0271	48	Male	G2	3	2	0	III		1	0	66.3	CMS2	0.00141445	0.972997	0.00267937	0.0229092
0272	65	Female	G2	3	1	0	III		0	0	62.77	CMS3	0.000632514	0.0536224	0.945431	0.000314109
0273	69	Male	G2	3	0	0	II		0	0	74.03	CMS3	0.00136613	0.0115295	0.986602	0.000502325
0274	65	Female	G2	3	1	0	III		1	0	78.3	CMS2	0.153004	0.788251	0.0278995	0.0308457
0275	59	Male	G2	3	0	0	II		1	0	63.83	CMS4	0.00910468	0.000407182	0.00156655	0.988922
0276	80	Male	G2	3	0	0	II		0	0	67.43	CMS1	0.96185	0.000183354	2.25061e-05	0.0379443
0277	65	Male	G2	3	1	0	III		0	0	67.4	CMS1	0.987949	2.47454e-05	0.00139129	0.0106349
0278	55	Male	G2	3	2	0	III	MSS	1	0	67.17	CMS2	0.00050392	0.914027	0.0846133	0.000855629
0279	63	Female	G2	3	2	0	III		1	0	70.8	CMS3	0.017177	0.0186689	0.960133	0.00402148
0280	56	Female	G2	3	0	0	II		0	0	70.47	CMS2	0.000108147	0.988819	0.00659473	0.00447815
0281	68	Female	G2	3	2	0	III	MSS	0	1	35.47	CMS4	0.410345	0.00589618	0.000282306	0.583476
0282	68	Male	G2	3	1	0	III		1	0	65.2	CMS1	0.896527	0.0389138	0.0031165	0.0614431
0283	65	Male	G2	3	1	0	II		1	0	58.07	CMS1	0.962656	0.00144034	0.00464384	0.0312601
0284	46	Male	G2	3	2	0	III		1	1	25.9	CMS3	0.0290133	0.0735153	0.816961	0.0805099
0285	60	Male	G3	3	0	0	II		1	0	56.8	CMS3	0.0407529	0.365647	0.524111	0.069489
0286	63	Male	G2	3	0	0	II	MSS	1	0	71.43	CMS1	0.974442	0.000211588	0.00105392	0.0242929
0287	31	Male	G3	3	2	0	III	MSS	1	0	44.53	CMS4	0.0103822	0.240988	0.00401975	0.74461
0288	50	Male	G3	3	1	0	III	MSS	1	0	44.97	CMS4	0.100261	0.0591771	0.00210817	0.838453
0289	58	Male	G2	3	0	0	II	MSS	0	1	27.23	CMS4	0.0168468	0.388276	0.00452139	0.590356
0290	52	Male	G2	3	1	0	III	MSS	1	0	44.9	CMS4	0.402863	0.0171893	0.00566107	0.574286
0291	56	Male	G2	3	0	0	II	MSS	0	0	54.4	CMS2	0.000886674	0.822321	0.171912	0.00488032
0292	74	Female	G2	3	0	0	II	MSS	0	0	67.43	CMS3	0.000533814	0.000660604	0.956363	0.0424431
0293	64	Male	G2	3	2	0	III	MSS	1	0	41.27	CMS2	0.0634482	0.453336	0.254321	0.228894
0294	63	Male	G2	3	0	0	II	MSS	0	0	67.23	CMS3	0.00140867	0.000964779	0.992649	0.0049779
0295	63	Female	G2	3	0	0	II	MSS	0	0	51.4	CMS3	0.000155832	0.016836	0.980133	0.0028752
0296	48	Male	G2	3	0	0	II	MSI	0	0	66.8	CMS2	0.135532	0.735698	0.0480407	0.080729
0297	77	Male	G2	3	2	0	III	MSS	0	1	21.93	CMS4	0.00275806	0.00454669	0.015875	0.97682
0298	57	Female	G2	3	1	0	III	MSS	1	1	54.9	CMS4	0.312022	0.00677707	0.000729143	0.680472
0299	67	Male	G1	3	1	0	III	MSS	0	0	53.5	CMS1	0.649799	0.209927	0.00357809	0.136696
0300	59	Male	G2	3	0	0	II	MSI	0	0	66	CMS2	0.00217835	0.909189	0.000448889	0.0881834
0301	30	Female	G3	4	2	0	III	MSS	0	1	39.03	CMS2	0.00242	0.961793	0.00421374	0.0315728
0302	69	Male	G2	3	0	0	II	MSS	1	0	65.43	CMS2	0.286814	0.500338	0.125865	0.0869825
0303	66	Male	G2	3	0	0	II	MSS	0	0	56.57	CMS1	0.630757	0.087262	0.248403	0.0335775
0304	63	Female	G3	3	1	0	III	MSS	1	0	64.57	CMS3	0.000350754	0.00289151	0.985319	0.0114385
0305	63	Female	G2	3	2	0	III	MSS	0	0	46.93	CMS1	0.836488	0.000868123	0.00733127	0.155312
0306	71	Male	G2	3	2	0	III	MSS	0	0	63.27	CMS2	0.0477698	0.947861	0.00178543	0.00258365
0307	53	Male	G2	3	0	0	II	MSI	1	0	57.63	CMS1	0.992005	0.000818701	0.000196045	0.00698006
0308	60	Male	G2	3	0	0	II	MSS	0	0	60.43	CMS1	0.823093	0.0207557	0.0165958	0.139556
0309	66	Male	G2	3	0	0	II	MSS	1	0	59.93	CMS1	0.521139	0.00779652	0.0962254	0.374839
0310	56	Male	G2	3	1	0	III	MSS	1	0	38.27	CMS2	0.00414532	0.639895	0.00453242	0.351428
0311	66	Female	G2	3	1	0	III	MSS	0	1	44.77	CMS4	0.111904	0.358124	0.00142876	0.528543
0312	61	Male	G2	3	1	0	III	MSS	0	0	59.63	CMS4	0.335072	0.00410934	0.00278209	0.658036
0313	65	Male	G2	3	1	0	III	MSS	1	0	62.77	CMS1	0.670093	0.00130503	0.00647869	0.322123
0314	69	Female	G2	3	1	1	IV	MSS	0	0	62.77	CMS3	0.00825678	0.263767	0.589696	0.13828
0315	59	Male	G2	3	1	0	III	MSS	1	0	62.2	CMS2	9.21119e-05	0.990243	0.00133872	0.00832627
0316	64	Male	G2	3	2	0	III	MSS	0	0	43.73	CMS2	0.186791	0.71474	0.0939968	0.00447223
0317	59	Female	G3	4	0	0	II		0	0	70.3	CMS3	0.0145805	0.0383803	0.857527	0.0895118
0318	68	Male	G2	4	0	0	II		0	0	70.27	CMS1	0.576233	0.000647147	0.00621023	0.41691
0319	58	Male	G2	4	0	0	II	MSS	1	0	51.77	CMS2	0.00120716	0.965625	0.00235817	0.0308098
0320	56	Male	G2	4	0	0	II	MSS	1	0	45	CMS4	0.0227102	0.00107148	0.0279327	0.948286
0321	72	Male	G2	4	0	0	II		0	0	40.07	CMS2	0.00102992	0.791324	0.206037	0.00160944
0322	49	Male	G2	4	2	0	III	MSS	1	0	67.27	CMS1	0.889671	0.00204582	0.0227173	0.085566
0323	68	Female	G2	4	1	0	III		1	0	68.1	CMS4	0.00386059	0.00489916	0.0133041	0.977936
0324	32	Male	G3	4	1	1	IV		1	0	66.83	CMS2	0.000507575	0.57315	0.344514	0.0818286
0325	58	Male	G3	4	0	0	II	MSS	1	0	50.67	CMS4	0.00124322	0.000637548	7.97537e-05	0.998039
0326	65	Female	G3	4	0	0	II	MSS	0	0	66.23	CMS2	0.085255	0.587336	0.000273895	0.327135
0327	60	Female	G2	4	1	0	III	MSS	0	0	65.9	CMS2	0.00213092	0.954949	0.0402604	0.00265966
0328	54	Male	G2	4	1	0	III	MSS	1	0	69.93	CMS3	0.120164	0.00255095	0.872899	0.00438621
0329	69	Female	G2	4	1	0	III	MSS	1	0	55.2	CMS3	0.0188957	0.169708	0.785971	0.0254252
0330	73	Female	G2	4	1	0	III	MSS	1	1	42.33	CMS3	0.205133	0.00186988	0.769718	0.0232797
0331	59	Male	G2	4	2	1	IV	MSS	0	0	3.63	CMS3	0.0782729	0.340019	0.514981	0.066727
0332	63	Female	G2	4	0	0	II	MSS	1	0	31.17	CMS1	0.996375	1.81423e-05	0.0010402	0.00256709
0333	68	Male		4	2	1	IV		0	0	54.63	CMS4	0.00292697	0.000741078	0.0044794	0.991853
0334	62	Male	G2	4	0	0	II	MSS	1	0	54.63	CMS3	0.00305148	0.000917458	0.994419	0.00161185
0335	69	Female	G2	4	1	0	III	MSS	0	0	28.2	CMS1	0.95931	0.0334745	0.000733433	0.00648173
0336	64	Male	G2	4	1	0	III	MSS	1	0	63.2	CMS1	0.999666	1.81932e-05	2.95046e-05	0.000286208
0337	77	Female	G3	4	1	0	III	MSS	0	0	62.93	CMS3	0.0830613	0.0138274	0.902626	0.000485388
0338	46	Male		4	1	0	III	MSS	1	0	57.7	CMS4	0.266177	0.0385847	0.000912464	0.694326
0339	64	Male	G1	4	1	0	III		1	0	61.2	CMS3	0.194955	0.255447	0.506472	0.0431256
0340	56	Male	G2	4	0	0	II	MSS	0	0	55.5	CMS4	0.00804184	0.0234321	0.182138	0.786388
0341	67	Male	G2	4	0	0	II	MSS	1	0	59.13	CMS4	0.178249	0.221075	0.0614008	0.539276
0342	60	Male	G2	4	2	0	III	MSS	1	1	41.07	CMS4	0.00189757	0.0646969	0.132279	0.801127
0343	65	Male	G2	3	1	0	III	MSS	1	0	38.7	CMS4	0.170242	0.00123383	0.0118288	0.816696
0344	67	Male	G3	3	1	0	III	MSS	1	0	58.93	CMS4	0.000730663	0.00134388	0.00251342	0.995412
0345	68	Male	G2	3	2	0	III	MSS	1	1	61.83	CMS4	0.0016391	0.289941	0.132981	0.575439
0346	58	Female	G2	3	0	0	II		1	0	48.33	CMS4	0.0011654	4.55441e-05	0.0016253	0.997164
0347	62	Male	G3	4	0	0	III		1	0	56.63	CMS4	0.0624806	0.164286	0.00176294	0.77147
0348	67	Female	G3	3	0	0	II		1	0	74.5	CMS4	0.00222637	0.00357899	0.194426	0.799768
0349	45	Male	G2	4	0	0	III	MSI	1	0	78.8	CMS4	0.00161152	0.134616	0.00096078	0.862812
0350	69	Female	G3	4	0	1	IV	MSS	1	0	64.93	CMS4	0.000338088	0.423569	0.00166049	0.574432
0351	68	Male	G1	3	0	0	II	MSS	0	0	69.57	CMS4	0.102272	0.0480908	0.0222245	0.827413
0352	62	Female	G2	4	1	0	III	MSS	1	1	60.87	CMS2	0.000850307	0.92226	0.0766525	0.000236804
0353	64	Female	G3	3	1	1	IV	MSS	1	1	28.87	CMS1	0.995509	0.000143499	0.00277981	0.00156727
0354	59	Female	G2	3	0	0	II	MSS	1	1	47.2	CMS2	0.000316965	0.56012	0.196985	0.242578
0355	65	Female	G3	3	2	0	III		0	1	10.77	CMS1	0.49227	0.0904618	0.183731	0.233537
0356	68	Male	G3	3	2	0	III		0	1	16.83	CMS3	0.00141844	0.173904	0.792049	0.0326284
0357	62	Male	G2	3	0	0	II		0	1	28.33	CMS3	0.00232463	0.00251967	0.989425	0.00573034
